# Phenome-Wide Risk Evaluation of GLP-1 Receptor Agonist Use in Type 2 Diabetes with Real-World Data Across Multiple Healthcare Systems

**DOI:** 10.1101/2025.08.13.25333579

**Authors:** Rohit Vashisht, Sanket S. Dhruva, Ayan Patel, Lisa Dahm, Pagan Morris, David Gonzalez, Rob Follett, Marina Sirota, Karandeep Singh, Cora Han, Suneil Koliwad, Atul J. Butte

**Author notes:** **Correspondence:** Rohit Vashisht, PhD, Bakar Computational Health Sciences Institute University of California, San Francisco, UCSF Valley Tower, Box 2993 490 Illinois Street, Floor 2 San Francisco, CA, 94143.

## Abstract

Glucagon-like peptide-1 receptor agonists (GLP-1RAs), widely used for managing type 2 diabetes (T2D) and weight, are gaining attention for treatment of a broad set of conditions. Large-scale, real-world evidence of their broader clinical impact is needed. We assessed the phenome-wide risks and benefits of new users of GLP-1RA versus sulfonylureas, SGLT-2 inhibitors (SGLT-2i), and DPP-4 inhibitors (DPP-4i) in adults with T2D in a multi- healthcare center, 1:1 high-dimensional propensity score matched new user cohort study utilizing principles of target trial emulation with electronic health records (EHRs) of over 9 million patients followed up to 730 days. Primary outcomes included 239 clinical endpoints across 14 organ systems. Among 86,790 patients, mean age was 58-66 years and 44-62% were female across cohorts. Compared to DPP-4i, GLP-1RA use was associated with a reduced risk of acute myocardial infarction (sHR 0.61, 95% CI 0.43–0.85) and chronic kidney disease (sHR 0.71, 95% CI 0.62–0.81). Compared to sulfonylurea, GLP-1RA use was associated with reduced acute renal failure risk (sHR 0.77, 95% CI 0.65–0.90). GLP-1RA use was associated with reduced heart failure risk compared to SGLT-2i (sHR 0.66, 95% CI 0.55–0.80). GLP-1RA also was associated with lower epilepsy risk versus DPP-4i (sHR 0.49, 95% CI 0.32–0.76). GLP1RA was associated with elevated risks of nausea/vomiting: sHR 1.37 vs SGLT2i, 95% CI 1.15–1.62; sHR 1.46 vs sulfonylureas, 95% CI 1.24–1.71). Head-to-head real-world comparisons with established T2D therapies confirmed the broad cardiorenal and metabolic benefits and known on-target adverse effects of GLP-1RAs –consistent with randomized clinical trials - but also suggest potential risks for musculoskeletal and genitourinary adverse events, warranting continued real-world post-market surveillance.

## Supplementary material for "Phenome-Wide Risk Evaluation of GLP-1 Receptor Agonist Use in Type 2 Diabetes with Real-World Data Across Multiple Healthcare Systems": eTable-3

### Sheet: UC1
Body system	Phenotype name	Control	Treatment	UC	Hazard ratio (95%CI)	P value	Number of events
Diseases of the blood and blood-forming organs and certain disorders involving the immune mechanism	Nutritional anemia	DPP4i	GLP1ra	UC1	0.72 (0.45-1.16)	0.179272	71
Diseases of the blood and blood-forming organs and certain disorders involving the immune mechanism	Aplastic anemia	DPP4i	GLP1ra	UC1	0.85 (0.58-1.22)	0.370107	114
Diseases of the blood and blood-forming organs and certain disorders involving the immune mechanism	Acute posthemorrhagic anemia	DPP4i	GLP1ra	UC1	1.55 (0.67-3.58)	0.306754	23
Diseases of the blood and blood-forming organs and certain disorders involving the immune mechanism	Coagulation and hemorrhagic disorders	DPP4i	GLP1ra	UC1	0.57 (0.3-1.07)	0.0790924	41
Diseases of the blood and blood-forming organs and certain disorders involving the immune mechanism	Diseases of white blood cells	DPP4i	GLP1ra	UC1	1.35 (0.74-2.48)	0.326332	43
Diseases of the blood and blood-forming organs and certain disorders involving the immune mechanism	Immunity disorders	DPP4i	GLP1ra	UC1	1.06 (0.47-2.4)	0.888618	23
Diseases of the blood and blood-forming organs and certain disorders involving the immune mechanism	Postprocedural or postoperative complications of the spleen	DPP4i	GLP1ra	UC1	1.18 (0.65-2.13)	0.586239	44
Diseases of the blood and blood-forming organs and certain disorders involving the immune mechanism	Other specified and unspecified hematologic conditions	DPP4i	GLP1ra	UC1	0.61 (0.24-1.58)	0.312591	18
Diseases of the circulatory system	Chronic rheumatic heart disease	DPP4i	GLP1ra	UC1	0.57 (0.24-1.36)	0.204059	22
Diseases of the circulatory system	Nonrheumatic and unspecified valve disorders	DPP4i	GLP1ra	UC1	1.1 (0.64-1.89)	0.722284	53
Diseases of the circulatory system	Myocarditis and cardiomyopathy	DPP4i	GLP1ra	UC1	0.72 (0.29-1.79)	0.478628	19
Diseases of the circulatory system	Pericarditis and pericardial disease	DPP4i	GLP1ra	UC1	1.1 (0.45-2.7)	0.840838	19
Diseases of the circulatory system	Essential hypertension	DPP4i	GLP1ra	UC1	0.95 (0.71-1.27)	0.723644	179
Diseases of the circulatory system	Hypertension with complications and secondary hypertension	DPP4i	GLP1ra	UC1	1.4 (0.7-2.76)	0.338511	34
Diseases of the circulatory system	Acute myocardial infarction	DPP4i	GLP1ra	UC1	0.56 (0.28-1.11)	0.0945521	36
Diseases of the circulatory system	Coronary atherosclerosis and other heart disease	DPP4i	GLP1ra	UC1	1.06 (0.74-1.51)	0.765823	122
Diseases of the circulatory system	Nonspecific chest pain	DPP4i	GLP1ra	UC1	0.77 (0.56-1.06)	0.108727	151
Diseases of the circulatory system	Pulmonary heart disease	DPP4i	GLP1ra	UC1	0.77 (0.39-1.51)	0.440547	34
Diseases of the circulatory system	Other and ill-defined heart disease	DPP4i	GLP1ra	UC1	0.73 (0.46-1.16)	0.180686	73
Neoplasms	Cancer of other sites	DPP4i	GLP1ra	UC1	1.12 (0.41-3.09)	0.824363	15
Neoplasms	Malignant neoplasm, unspecified	DPP4i	GLP1ra	UC1	1.31 (0.45-3.78)	0.617291	14
Neoplasms	Neoplasms of unspecified nature or uncertain behavior	DPP4i	GLP1ra	UC1	0.79 (0.49-1.3)	0.356771	65
Neoplasms	Benign neoplasms	DPP4i	GLP1ra	UC1	1.03 (0.74-1.43)	0.852672	143
Neoplasms	Conditions due to neoplasm or the treatment of neoplasm	DPP4i	GLP1ra	UC1	1.36 (0.76-2.42)	0.302282	47
Neoplasms	Leukemia in remission	DPP4i	GLP1ra	UC1	0.7 (0.22-2.19)	0.536739	12
Neoplasms	Non-Hodgkin lymphoma in remission	DPP4i	GLP1ra	UC1	0.73 (0.25-2.1)	0.560513	14
Diseases of the nervous system	Other nervous system disorders (often hereditary or degenerative)	DPP4i	GLP1ra	UC1	0.96 (0.53-1.77)	0.906548	42
Diseases of the nervous system	Paralysis (other than cerebral palsy)	DPP4i	GLP1ra	UC1	0.32 (0.1-1)	0.0494316	16
Diseases of the nervous system	Epilepsy; convulsions	DPP4i	GLP1ra	UC1	0.4 (0.14-1.14)	0.0865663	17
Diseases of the nervous system	Headache; including migraine	DPP4i	GLP1ra	UC1	1.04 (0.69-1.58)	0.844955	90
Diseases of the nervous system	Neurocognitive disorders	DPP4i	GLP1ra	UC1	0.68 (0.36-1.26)	0.219061	41
Diseases of the nervous system	Transient cerebral ischemia	DPP4i	GLP1ra	UC1	2.92 (0.79-10.8)	0.107572	12
Diseases of the nervous system	Polyneuropathies	DPP4i	GLP1ra	UC1	0.9 (0.51-1.59)	0.727569	48
Diseases of the nervous system	Sleep wake disorders	DPP4i	GLP1ra	UC1	1.03 (0.73-1.47)	0.846539	127
Diseases of the nervous system	Nerve and nerve root disorders	DPP4i	GLP1ra	UC1	1 (0.64-1.57)	0.996298	76
Diseases of the nervous system	Myopathies	DPP4i	GLP1ra	UC1	1.4 (0.8-2.45)	0.233281	51
Diseases of the nervous system	Nervous system pain and pain syndromes	DPP4i	GLP1ra	UC1	1.09 (0.79-1.49)	0.611026	155
Diseases of the nervous system	Other nervous system disorders (neither hereditary nor degenerative)	DPP4i	GLP1ra	UC1	0.95 (0.68-1.35)	0.786825	129
Diseases of the nervous system	Postprocedural or postoperative nervous system complication	DPP4i	GLP1ra	UC1	0.92 (0.58-1.47)	0.729174	70
Diseases of the respiratory system	Sinusitis	DPP4i	GLP1ra	UC1	0.75 (0.41-1.37)	0.351192	44
Diseases of the respiratory system	Pneumonia (except that caused by tuberculosis)	DPP4i	GLP1ra	UC1	0.83 (0.48-1.45)	0.515116	50
Diseases of the respiratory system	Influenza	DPP4i	GLP1ra	UC1	1.11 (0.45-2.73)	0.823978	19
Diseases of the respiratory system	Acute bronchitis	DPP4i	GLP1ra	UC1	0.92 (0.48-1.79)	0.809712	35
Diseases of the respiratory system	Other specified upper respiratory infections	DPP4i	GLP1ra	UC1	0.96 (0.64-1.44)	0.858112	94
Diseases of the respiratory system	Other specified and unspecified upper respiratory disease	DPP4i	GLP1ra	UC1	0.69 (0.45-1.06)	0.0897401	87
Diseases of the respiratory system	Chronic obstructive pulmonary disease and bronchiectasis	DPP4i	GLP1ra	UC1	0.93 (0.48-1.81)	0.839987	35
Diseases of the respiratory system	Asthma	DPP4i	GLP1ra	UC1	1.3 (0.79-2.15)	0.300521	62
Diseases of the respiratory system	Aspiration pneumonitis	DPP4i	GLP1ra	UC1	0.86 (0.31-2.38)	0.773017	15
Diseases of the respiratory system	Pleurisy, pleural effusion and pulmonary collapse	DPP4i	GLP1ra	UC1	0.7 (0.46-1.08)	0.10664	87
Diseases of the respiratory system	Respiratory failure; insufficiency; arrest	DPP4i	GLP1ra	UC1	0.67 (0.37-1.19)	0.173072	47
Diseases of the respiratory system	Lung disease due to external agents	DPP4i	GLP1ra	UC1	0.97 (0.34-2.76)	0.94962	14
Diseases of the respiratory system	Other specified and unspecified lower respiratory disease	DPP4i	GLP1ra	UC1	1.15 (0.77-1.72)	0.496941	95
Diseases of the respiratory system	Postprocedural or postoperative respiratory system complication	DPP4i	GLP1ra	UC1	0.89 (0.39-2.01)	0.773288	23
Diseases of the skin and subcutaneous tissue	Skin and subcutaneous tissue infections	DPP4i	GLP1ra	UC1	1.13 (0.75-1.7)	0.560581	92
Diseases of the skin and subcutaneous tissue	Other specified inflammatory condition of skin	DPP4i	GLP1ra	UC1	0.78 (0.52-1.16)	0.218196	98
Diseases of the skin and subcutaneous tissue	Pressure ulcer of skin	DPP4i	GLP1ra	UC1	0.89 (0.53-1.48)	0.641275	59
Diseases of the skin and subcutaneous tissue	Non-pressure ulcer of skin	DPP4i	GLP1ra	UC1	1.09 (0.73-1.63)	0.674598	94
Diseases of the skin and subcutaneous tissue	Contact dermatitis	DPP4i	GLP1ra	UC1	0.82 (0.41-1.62)	0.558833	33
Diseases of the skin and subcutaneous tissue	Postprocedural or postoperative skin complication	DPP4i	GLP1ra	UC1	1 (0.65-1.52)	0.982632	86
Diseases of the skin and subcutaneous tissue	Other specified and unspecified skin disorders	DPP4i	GLP1ra	UC1	0.91 (0.66-1.24)	0.541592	158
Symptoms, signs and abnormal clinical and laboratory findings, not elsewhere classified	Syncope	DPP4i	GLP1ra	UC1	1.53 (0.81-2.86)	0.186916	41
Symptoms, signs and abnormal clinical and laboratory findings, not elsewhere classified	Fever	DPP4i	GLP1ra	UC1	1.38 (0.79-2.42)	0.259387	50
Symptoms, signs and abnormal clinical and laboratory findings, not elsewhere classified	Nausea and vomiting	DPP4i	GLP1ra	UC1	1.33 (0.9-1.96)	0.153324	103
Symptoms, signs and abnormal clinical and laboratory findings, not elsewhere classified	Dysphagia	DPP4i	GLP1ra	UC1	1.02 (0.56-1.86)	0.942106	43
Symptoms, signs and abnormal clinical and laboratory findings, not elsewhere classified	Abdominal pain and other digestive/abdomen signs and symptoms	DPP4i	GLP1ra	UC1	0.81 (0.62-1.05)	0.112884	223
Symptoms, signs and abnormal clinical and laboratory findings, not elsewhere classified	Malaise and fatigue	DPP4i	GLP1ra	UC1	2.96 (0.96-9.18)	0.0600366	16
Symptoms, signs and abnormal clinical and laboratory findings, not elsewhere classified	Nervous system signs and symptoms	DPP4i	GLP1ra	UC1	0.92 (0.6-1.41)	0.693547	83
Symptoms, signs and abnormal clinical and laboratory findings, not elsewhere classified	Genitourinary signs and symptoms	DPP4i	GLP1ra	UC1	1.5 (1.01-2.21)	0.0441897	104
Symptoms, signs and abnormal clinical and laboratory findings, not elsewhere classified	Circulatory signs and symptoms	DPP4i	GLP1ra	UC1	1.19 (0.85-1.65)	0.315152	141
Symptoms, signs and abnormal clinical and laboratory findings, not elsewhere classified	Respiratory signs and symptoms	DPP4i	GLP1ra	UC1	1.07 (0.81-1.42)	0.630123	193
Symptoms, signs and abnormal clinical and laboratory findings, not elsewhere classified	Skin/Subcutaneous signs and symptoms	DPP4i	GLP1ra	UC1	0.9 (0.66-1.22)	0.493037	160
Symptoms, signs and abnormal clinical and laboratory findings, not elsewhere classified	General sensation/perception signs and symptoms	DPP4i	GLP1ra	UC1	1.78 (1.11-2.86)	0.0162415	75
Diseases of the circulatory system	Conduction disorders	DPP4i	GLP1ra	UC1	1.09 (0.57-2.11)	0.787651	36
Diseases of the circulatory system	Cardiac dysrhythmias	DPP4i	GLP1ra	UC1	1.02 (0.66-1.58)	0.933343	81
Diseases of the circulatory system	Heart failure	DPP4i	GLP1ra	UC1	0.89 (0.55-1.43)	0.634494	68
Diseases of the circulatory system	Cerebral infarction	DPP4i	GLP1ra	UC1	0.5 (0.27-0.91)	0.0233848	47
Diseases of the circulatory system	Acute hemorrhagic cerebrovascular disease	DPP4i	GLP1ra	UC1	0.59 (0.21-1.62)	0.306417	16
Diseases of the circulatory system	Sequela of hemorrhagic cerebrovascular disease	DPP4i	GLP1ra	UC1	0.73 (0.31-1.72)	0.468516	21
Diseases of the circulatory system	Occlusion or stenosis of precerebral or cerebral arteries without infarction	DPP4i	GLP1ra	UC1	1.29 (0.75-2.19)	0.354806	55
Diseases of the circulatory system	Other and ill-defined cerebrovascular disease	DPP4i	GLP1ra	UC1	0.75 (0.39-1.43)	0.3778	37
Diseases of the circulatory system	Sequela of cerebral infarction and other cerebrovascular disease	DPP4i	GLP1ra	UC1	0.68 (0.33-1.43)	0.31239	29
Diseases of the circulatory system	Peripheral and visceral vascular disease	DPP4i	GLP1ra	UC1	0.91 (0.58-1.42)	0.675497	77
Diseases of the circulatory system	Hypotension	DPP4i	GLP1ra	UC1	1.14 (0.67-1.92)	0.630424	56
Diseases of the circulatory system	Other specified and unspecified circulatory disease	DPP4i	GLP1ra	UC1	0.78 (0.5-1.22)	0.27891	76
Diseases of the circulatory system	Acute phlebitis; thrombophlebitis and thromboembolism	DPP4i	GLP1ra	UC1	0.49 (0.22-1.08)	0.0765316	27
Diseases of the circulatory system	Chronic phlebitis; thrombophlebitis and thromboembolism	DPP4i	GLP1ra	UC1	0.53 (0.2-1.45)	0.217231	17
Diseases of the circulatory system	Varicose veins of lower extremity	DPP4i	GLP1ra	UC1	1.19 (0.36-3.91)	0.7695	11
Diseases of the circulatory system	Postthrombotic syndrome and venous insufficiency/hypertension	DPP4i	GLP1ra	UC1	0.98 (0.34-2.8)	0.975214	14
Diseases of the circulatory system	Postprocedural or postoperative circulatory system complication	DPP4i	GLP1ra	UC1	0.97 (0.46-2.03)	0.93231	28
Diseases of the circulatory system	Other specified diseases of veins and lymphatics	DPP4i	GLP1ra	UC1	0.86 (0.41-1.8)	0.684787	28
Diseases of the digestive system	Intestinal infection	DPP4i	GLP1ra	UC1	1 (0.68-1.48)	0.997105	100
Diseases of the digestive system	Disorders of teeth and gingiva	DPP4i	GLP1ra	UC1	0.7 (0.31-1.58)	0.395662	24
Diseases of the digestive system	Diseases of mouth; excluding dental	DPP4i	GLP1ra	UC1	0.86 (0.49-1.51)	0.606184	49
Diseases of the digestive system	Esophageal disorders	DPP4i	GLP1ra	UC1	1.04 (0.73-1.47)	0.836685	127
Diseases of the digestive system	Gastroduodenal ulcer	DPP4i	GLP1ra	UC1	0.53 (0.2-1.43)	0.207681	17
Diseases of the digestive system	Gastritis and duodenitis	DPP4i	GLP1ra	UC1	0.72 (0.41-1.26)	0.2528	50
Diseases of the digestive system	Other specified and unspecified disorders of stomach and duodenum	DPP4i	GLP1ra	UC1	0.83 (0.4-1.75)	0.633147	28
Diseases of the digestive system	Abdominal hernia	DPP4i	GLP1ra	UC1	0.94 (0.56-1.58)	0.820222	57
Diseases of the digestive system	Intestinal obstruction and ileus	DPP4i	GLP1ra	UC1	0.67 (0.31-1.45)	0.313651	27
Diseases of the digestive system	Diverticulosis and diverticulitis	DPP4i	GLP1ra	UC1	0.94 (0.53-1.66)	0.819665	47
Diseases of the digestive system	Hemorrhoids	DPP4i	GLP1ra	UC1	0.82 (0.53-1.28)	0.386835	79
Diseases of the digestive system	Anal and rectal conditions	DPP4i	GLP1ra	UC1	2.22 (0.97-5.11)	0.0600779	26
Diseases of the digestive system	Biliary tract disease	DPP4i	GLP1ra	UC1	0.8 (0.49-1.31)	0.376878	64
Diseases of the digestive system	Other specified and unspecified liver disease	DPP4i	GLP1ra	UC1	0.98 (0.62-1.56)	0.934915	72
Diseases of the digestive system	Pancreatic disorders (excluding diabetes)	DPP4i	GLP1ra	UC1	1.22 (0.48-3.09)	0.677306	18
Diseases of the digestive system	Gastrointestinal hemorrhage	DPP4i	GLP1ra	UC1	0.52 (0.27-1)	0.0515669	40
Diseases of the digestive system	Noninfectious gastroenteritis	DPP4i	GLP1ra	UC1	0.76 (0.49-1.18)	0.22542	82
Diseases of the digestive system	Postprocedural or postoperative digestive system complication	DPP4i	GLP1ra	UC1	0.78 (0.44-1.39)	0.40906	47
Diseases of the digestive system	Other specified and unspecified gastrointestinal disorders	DPP4i	GLP1ra	UC1	0.88 (0.65-1.2)	0.421663	161
Diseases of the ear and mastoid process	Diseases of middle ear and mastoid (except otitis media)	DPP4i	GLP1ra	UC1	0.75 (0.26-2.17)	0.597934	14
Diseases of the ear and mastoid process	Diseases of inner ear and related conditions	DPP4i	GLP1ra	UC1	1.79 (0.66-4.85)	0.249505	17
Diseases of the ear and mastoid process	Hearing loss	DPP4i	GLP1ra	UC1	1.15 (0.65-2.03)	0.628554	48
Diseases of the ear and mastoid process	Other specified and unspecified disorders of the ear	DPP4i	GLP1ra	UC1	0.73 (0.43-1.25)	0.251172	56
Endocrine, nutritional and metabolic diseases	Thyroid disorders	DPP4i	GLP1ra	UC1	0.87 (0.56-1.35)	0.524981	78
Endocrine, nutritional and metabolic diseases	Nutritional deficiencies	DPP4i	GLP1ra	UC1	0.69 (0.47-1.01)	0.0540721	112
Endocrine, nutritional and metabolic diseases	Malnutrition	DPP4i	GLP1ra	UC1	0.71 (0.33-1.56)	0.396896	26
Endocrine, nutritional and metabolic diseases	Disorders of lipid metabolism	DPP4i	GLP1ra	UC1	0.69 (0.52-0.91)	0.00890664	207
Endocrine, nutritional and metabolic diseases	Fluid and electrolyte disorders	DPP4i	GLP1ra	UC1	0.59 (0.43-0.81)	0.00099891	160
Endocrine, nutritional and metabolic diseases	Pituitary disorders	DPP4i	GLP1ra	UC1	1.58 (0.52-4.83)	0.423301	13
Endocrine, nutritional and metabolic diseases	Postprocedural or postoperative endocrine or metabolic complication	DPP4i	GLP1ra	UC1	1.48 (0.71-3.07)	0.294259	30
Endocrine, nutritional and metabolic diseases	Other specified and unspecified endocrine disorders	DPP4i	GLP1ra	UC1	0.94 (0.6-1.48)	0.789827	75
Endocrine, nutritional and metabolic diseases	Other specified and unspecified nutritional and metabolic disorders	DPP4i	GLP1ra	UC1	1.07 (0.74-1.53)	0.725376	118
Diseases of the eye and adnexa	Cornea and external disease	DPP4i	GLP1ra	UC1	0.76 (0.45-1.29)	0.313948	57
Diseases of the eye and adnexa	Cataract and other lens disorders	DPP4i	GLP1ra	UC1	0.8 (0.52-1.25)	0.332724	80
Diseases of the eye and adnexa	Glaucoma	DPP4i	GLP1ra	UC1	0.82 (0.36-1.91)	0.651619	22
Diseases of the eye and adnexa	Retinal and vitreous conditions	DPP4i	GLP1ra	UC1	0.92 (0.51-1.64)	0.766141	45
Diseases of the eye and adnexa	Neuro-ophthalmology	DPP4i	GLP1ra	UC1	0.39 (0.12-1.24)	0.109115	14
Diseases of the eye and adnexa	Oculofacial plastics and orbital conditions	DPP4i	GLP1ra	UC1	0.76 (0.43-1.35)	0.352274	48
Diseases of the eye and adnexa	Refractive error	DPP4i	GLP1ra	UC1	0.58 (0.36-0.96)	0.0325638	67
Diseases of the eye and adnexa	Blindness and vision defects	DPP4i	GLP1ra	UC1	0.64 (0.36-1.12)	0.119424	51
Diseases of the eye and adnexa	Postprocedural or postoperative eye complication	DPP4i	GLP1ra	UC1	0.69 (0.22-2.19)	0.534105	12
Diseases of the eye and adnexa	Other specified eye disorders	DPP4i	GLP1ra	UC1	0.41 (0.18-0.94)	0.0343321	27
Diseases of the genitourinary system	Nephritis; nephrosis; renal sclerosis	DPP4i	GLP1ra	UC1	0.64 (0.33-1.23)	0.180726	38
Diseases of the genitourinary system	Acute and unspecified renal failure	DPP4i	GLP1ra	UC1	0.69 (0.46-1.05)	0.0837676	91
Diseases of the genitourinary system	Chronic kidney disease	DPP4i	GLP1ra	UC1	0.77 (0.53-1.11)	0.166779	115
Diseases of the genitourinary system	Urinary tract infections	DPP4i	GLP1ra	UC1	1.02 (0.71-1.46)	0.903607	120
Diseases of the genitourinary system	Calculus of urinary tract	DPP4i	GLP1ra	UC1	0.9 (0.48-1.67)	0.726409	40
Diseases of the genitourinary system	Other specified and unspecified diseases of kidney and ureters	DPP4i	GLP1ra	UC1	0.96 (0.65-1.41)	0.822215	101
Diseases of the genitourinary system	Other specified and unspecified diseases of bladder and urethra	DPP4i	GLP1ra	UC1	1.79 (0.97-3.3)	0.0615291	45
Diseases of the genitourinary system	Urinary incontinence	DPP4i	GLP1ra	UC1	0.97 (0.53-1.77)	0.91847	42
Diseases of the genitourinary system	Hematuria	DPP4i	GLP1ra	UC1	0.89 (0.5-1.59)	0.690064	46
Diseases of the genitourinary system	Proteinuria	DPP4i	GLP1ra	UC1	0.83 (0.43-1.58)	0.563683	37
Diseases of the genitourinary system	Hyperplasia of prostate	DPP4i	GLP1ra	UC1	0.99 (0.57-1.72)	0.972268	50
Diseases of the genitourinary system	Erectile dysfunction	DPP4i	GLP1ra	UC1	1.71 (0.86-3.39)	0.126369	35
Diseases of the genitourinary system	Other specified male genital disorders	DPP4i	GLP1ra	UC1	1.47 (0.8-2.73)	0.218401	42
Diseases of the genitourinary system	Nonmalignant breast conditions	DPP4i	GLP1ra	UC1	1.64 (0.8-3.35)	0.1781	32
Diseases of the genitourinary system	Inflammatory diseases of female pelvic organs	DPP4i	GLP1ra	UC1	1.09 (0.44-2.68)	0.852384	19
Diseases of the genitourinary system	Prolapse of female genital organs	DPP4i	GLP1ra	UC1	1.18 (0.36-3.87)	0.784556	11
Diseases of the genitourinary system	Menopausal disorders	DPP4i	GLP1ra	UC1	1.5 (0.68-3.35)	0.317088	25
Diseases of the genitourinary system	Other specified female genital disorders	DPP4i	GLP1ra	UC1	0.9 (0.42-1.91)	0.782107	27
Diseases of the genitourinary system	Postprocedural or postoperative genitourinary system complication	DPP4i	GLP1ra	UC1	0.94 (0.56-1.57)	0.800607	57
Mental, behavioral and neurodevelopmental disorders	Schizophrenia spectrum and other psychotic disorders	DPP4i	GLP1ra	UC1	1.54 (0.5-4.71)	0.448804	13
Mental, behavioral and neurodevelopmental disorders	Depressive disorders	DPP4i	GLP1ra	UC1	0.86 (0.57-1.29)	0.459191	95
Mental, behavioral and neurodevelopmental disorders	Bipolar and related disorders	DPP4i	GLP1ra	UC1	1.98 (0.6-6.57)	0.265352	12
Mental, behavioral and neurodevelopmental disorders	Other specified and unspecified mood disorders	DPP4i	GLP1ra	UC1	0.55 (0.16-1.89)	0.343792	11
Mental, behavioral and neurodevelopmental disorders	Anxiety and fear-related disorders	DPP4i	GLP1ra	UC1	0.98 (0.65-1.48)	0.931796	91
Mental, behavioral and neurodevelopmental disorders	Trauma- and stressor-related disorders	DPP4i	GLP1ra	UC1	1.11 (0.64-1.92)	0.715382	51
Mental, behavioral and neurodevelopmental disorders	Feeding and eating disorders	DPP4i	GLP1ra	UC1	1.18 (0.36-3.86)	0.786327	11
Mental, behavioral and neurodevelopmental disorders	Suicidal ideation/attempt/intentional self-harm	DPP4i	GLP1ra	UC1	0.56 (0.24-1.34)	0.191521	22
Mental, behavioral and neurodevelopmental disorders	Miscellaneous mental and behavioral disorders/conditions	DPP4i	GLP1ra	UC1	1.22 (0.69-2.17)	0.494547	47
Mental, behavioral and neurodevelopmental disorders	Alcohol-related disorders	DPP4i	GLP1ra	UC1	0.86 (0.33-2.23)	0.757729	17
Mental, behavioral and neurodevelopmental disorders	Opioid-related disorders	DPP4i	GLP1ra	UC1	0.74 (0.26-2.12)	0.568701	14
Mental, behavioral and neurodevelopmental disorders	Stimulant-related disorders	DPP4i	GLP1ra	UC1	0.25 (0.07-0.88)	0.0306432	15
Mental, behavioral and neurodevelopmental disorders	Tobacco-related disorders	DPP4i	GLP1ra	UC1	1.17 (0.64-2.15)	0.611366	42
Mental, behavioral and neurodevelopmental disorders	Other specified substance-related disorders	DPP4i	GLP1ra	UC1	0.39 (0.12-1.24)	0.111456	14
Mental, behavioral and neurodevelopmental disorders	Mental and substance use disorders in remission	DPP4i	GLP1ra	UC1	0.52 (0.26-1.04)	0.0638275	35
Mental, behavioral and neurodevelopmental disorders	Suicide attempt/intentional self-harm; subsequent encounter	DPP4i	GLP1ra	UC1	0.58 (0.23-1.46)	0.247134	19
Mental, behavioral and neurodevelopmental disorders	Mental and substance use disorders; sequela	DPP4i	GLP1ra	UC1	1 (0.32-3.09)	0.994184	12
Diseases of the musculoskeletal system and connective tissue	Osteomyelitis	DPP4i	GLP1ra	UC1	1.2 (0.59-2.43)	0.617234	31
Diseases of the musculoskeletal system and connective tissue	Rheumatoid arthritis and related disease	DPP4i	GLP1ra	UC1	0.89 (0.38-2.1)	0.791266	21
Diseases of the musculoskeletal system and connective tissue	Osteoarthritis	DPP4i	GLP1ra	UC1	1.29 (0.93-1.79)	0.128101	145
Diseases of the musculoskeletal system and connective tissue	Other specified joint disorders	DPP4i	GLP1ra	UC1	0.97 (0.67-1.4)	0.865295	114
Diseases of the musculoskeletal system and connective tissue	Immune-mediated/reactive arthropathies	DPP4i	GLP1ra	UC1	0.62 (0.35-1.09)	0.0987996	49
Diseases of the musculoskeletal system and connective tissue	Tendon and synovial disorders	DPP4i	GLP1ra	UC1	0.82 (0.59-1.13)	0.221857	145
Diseases of the musculoskeletal system and connective tissue	Musculoskeletal pain, not low back pain	DPP4i	GLP1ra	UC1	1.16 (0.9-1.51)	0.247936	230
Diseases of the musculoskeletal system and connective tissue	Spondylopathies/spondyloarthropathy (including infective)	DPP4i	GLP1ra	UC1	1.08 (0.8-1.46)	0.60629	170
Diseases of the musculoskeletal system and connective tissue	Biomechanical lesions	DPP4i	GLP1ra	UC1	0.7 (0.37-1.32)	0.267541	39
Diseases of the musculoskeletal system and connective tissue	Osteoporosis	DPP4i	GLP1ra	UC1	0.27 (0.12-0.63)	0.00228458	32
Diseases of the musculoskeletal system and connective tissue	Pathological fracture, initial encounter	DPP4i	GLP1ra	UC1	0.5 (0.15-1.64)	0.251252	12
Diseases of the musculoskeletal system and connective tissue	Pathological fracture, subsequent encounter	DPP4i	GLP1ra	UC1	0.41 (0.19-0.88)	0.0229005	31
Diseases of the musculoskeletal system and connective tissue	Stress fracture, subsequent encounter	DPP4i	GLP1ra	UC1	0.45 (0.16-1.29)	0.135898	16
Diseases of the musculoskeletal system and connective tissue	Pathological, stress and atypical fractures, sequela	DPP4i	GLP1ra	UC1	0.56 (0.29-1.07)	0.078296	39
Diseases of the musculoskeletal system and connective tissue	Acquired foot deformities	DPP4i	GLP1ra	UC1	1.43 (0.7-2.89)	0.323783	32
Diseases of the musculoskeletal system and connective tissue	Scoliosis and other postural dorsopathic deformities	DPP4i	GLP1ra	UC1	1.19 (0.66-2.12)	0.562273	46
Diseases of the musculoskeletal system and connective tissue	Acquired deformities (excluding foot)	DPP4i	GLP1ra	UC1	1.16 (0.52-2.6)	0.710911	24
Diseases of the musculoskeletal system and connective tissue	Systemic lupus erythematosus and connective tissue disorders	DPP4i	GLP1ra	UC1	0.9 (0.5-1.62)	0.717952	44
Diseases of the musculoskeletal system and connective tissue	Other specified connective tissue disease	DPP4i	GLP1ra	UC1	0.89 (0.65-1.21)	0.444722	160
Diseases of the musculoskeletal system and connective tissue	Muscle disorders	DPP4i	GLP1ra	UC1	1.13 (0.77-1.66)	0.52028	107
Diseases of the musculoskeletal system and connective tissue	Other specified bone disease and musculoskeletal deformities	DPP4i	GLP1ra	UC1	0.97 (0.71-1.32)	0.845638	164
Diseases of the musculoskeletal system and connective tissue	Disorders of jaw	DPP4i	GLP1ra	UC1	0.43 (0.18-1.04)	0.0607794	23
Diseases of the musculoskeletal system and connective tissue	Aseptic necrosis and osteonecrosis	DPP4i	GLP1ra	UC1	0.91 (0.62-1.32)	0.60593	111
Diseases of the musculoskeletal system and connective tissue	Gout	DPP4i	GLP1ra	UC1	1.07 (0.47-2.44)	0.863644	23
Diseases of the musculoskeletal system and connective tissue	Postprocedural or postoperative musculoskeletal system complication	DPP4i	GLP1ra	UC1	0.86 (0.55-1.32)	0.484732	82
Diseases of the musculoskeletal system and connective tissue	Low back pain	DPP4i	GLP1ra	UC1	1.42 (0.95-2.11)	0.087868	99
Neoplasms	Sarcoma	DPP4i	GLP1ra	UC1	1.47 (0.52-4.13)	0.463564	15
Neoplasms	Skin cancers - basal cell carcinoma	DPP4i	GLP1ra	UC1	1.26 (0.47-3.39)	0.642783	16
Neoplasms	Skin cancers - all other types	DPP4i	GLP1ra	UC1	0.8 (0.24-2.63)	0.714938	11
Diseases of the blood and blood-forming organs and certain disorders involving the immune mechanism	Nutritional anemia	SGLT2i	GLP1ra	UC1	0.8 (0.51-1.25)	0.326714	75
Diseases of the blood and blood-forming organs and certain disorders involving the immune mechanism	Aplastic anemia	SGLT2i	GLP1ra	UC1	1.06 (0.73-1.54)	0.753061	111
Diseases of the blood and blood-forming organs and certain disorders involving the immune mechanism	Acute posthemorrhagic anemia	SGLT2i	GLP1ra	UC1	0.75 (0.39-1.44)	0.382788	36
Diseases of the blood and blood-forming organs and certain disorders involving the immune mechanism	Coagulation and hemorrhagic disorders	SGLT2i	GLP1ra	UC1	0.81 (0.46-1.44)	0.470969	47
Diseases of the blood and blood-forming organs and certain disorders involving the immune mechanism	Diseases of white blood cells	SGLT2i	GLP1ra	UC1	1.3 (0.73-2.32)	0.36415	48
Diseases of the blood and blood-forming organs and certain disorders involving the immune mechanism	Immunity disorders	SGLT2i	GLP1ra	UC1	0.72 (0.32-1.65)	0.43834	23
Diseases of the blood and blood-forming organs and certain disorders involving the immune mechanism	Postprocedural or postoperative complications of the spleen	SGLT2i	GLP1ra	UC1	1.2 (0.61-2.36)	0.598132	34
Diseases of the circulatory system	Chronic rheumatic heart disease	SGLT2i	GLP1ra	UC1	0.59 (0.28-1.26)	0.173182	28
Diseases of the circulatory system	Nonrheumatic and unspecified valve disorders	SGLT2i	GLP1ra	UC1	0.94 (0.58-1.52)	0.798347	67
Diseases of the circulatory system	Myocarditis and cardiomyopathy	SGLT2i	GLP1ra	UC1	0.72 (0.35-1.47)	0.365292	30
Diseases of the circulatory system	Pericarditis and pericardial disease	SGLT2i	GLP1ra	UC1	1.58 (0.62-4.02)	0.334076	19
Diseases of the circulatory system	Essential hypertension	SGLT2i	GLP1ra	UC1	1.09 (0.79-1.5)	0.609815	152
Diseases of the circulatory system	Hypertension with complications and secondary hypertension	SGLT2i	GLP1ra	UC1	1.61 (0.84-3.1)	0.153324	39
Diseases of the circulatory system	Acute myocardial infarction	SGLT2i	GLP1ra	UC1	0.91 (0.47-1.79)	0.791482	34
Diseases of the circulatory system	Coronary atherosclerosis and other heart disease	SGLT2i	GLP1ra	UC1	1.23 (0.87-1.75)	0.241927	129
Diseases of the circulatory system	Nonspecific chest pain	SGLT2i	GLP1ra	UC1	0.86 (0.62-1.2)	0.367444	141
Diseases of the circulatory system	Acute pulmonary embolism	SGLT2i	GLP1ra	UC1	1.19 (0.44-3.19)	0.732432	16
Diseases of the circulatory system	Pulmonary heart disease	SGLT2i	GLP1ra	UC1	0.84 (0.44-1.59)	0.590531	38
Diseases of the circulatory system	Other and ill-defined heart disease	SGLT2i	GLP1ra	UC1	1.02 (0.69-1.49)	0.93652	106
Neoplasms	Cancer of other sites	SGLT2i	GLP1ra	UC1	1.3 (0.5-3.42)	0.591866	17
Neoplasms	Secondary malignancies	SGLT2i	GLP1ra	UC1	2.44 (0.65-9.18)	0.188608	11
Neoplasms	Malignant neoplasm, unspecified	SGLT2i	GLP1ra	UC1	1.31 (0.5-3.43)	0.58892	17
Neoplasms	Neoplasms of unspecified nature or uncertain behavior	SGLT2i	GLP1ra	UC1	1.29 (0.75-2.23)	0.359171	53
Neoplasms	Benign neoplasms	SGLT2i	GLP1ra	UC1	1.43 (0.99-2.07)	0.0548678	120
Neoplasms	Conditions due to neoplasm or the treatment of neoplasm	SGLT2i	GLP1ra	UC1	1.48 (0.82-2.66)	0.192003	47
Neoplasms	Leukemia in remission	SGLT2i	GLP1ra	UC1	0.27 (0.09-0.81)	0.0198594	18
Neoplasms	Non-Hodgkin lymphoma in remission	SGLT2i	GLP1ra	UC1	0.33 (0.12-0.92)	0.034307	19
Diseases of the nervous system	Other nervous system disorders (often hereditary or degenerative)	SGLT2i	GLP1ra	UC1	0.72 (0.39-1.33)	0.290698	41
Diseases of the nervous system	Paralysis (other than cerebral palsy)	SGLT2i	GLP1ra	UC1	0.92 (0.3-2.86)	0.88934	12
Diseases of the nervous system	Epilepsy; convulsions	SGLT2i	GLP1ra	UC1	0.34 (0.11-1.08)	0.0681683	15
Diseases of the nervous system	Headache; including migraine	SGLT2i	GLP1ra	UC1	0.89 (0.58-1.37)	0.603607	83
Diseases of the nervous system	Neurocognitive disorders	SGLT2i	GLP1ra	UC1	0.96 (0.52-1.78)	0.907254	41
Diseases of the nervous system	Transient cerebral ischemia	SGLT2i	GLP1ra	UC1	0.94 (0.33-2.67)	0.902544	14
Diseases of the nervous system	Coma; stupor; and brain damage	SGLT2i	GLP1ra	UC1	1.49 (0.58-3.84)	0.411636	18
Diseases of the nervous system	Polyneuropathies	SGLT2i	GLP1ra	UC1	0.8 (0.46-1.4)	0.436798	50
Diseases of the nervous system	Sleep wake disorders	SGLT2i	GLP1ra	UC1	1.39 (0.97-2)	0.0736603	120
Diseases of the nervous system	Nerve and nerve root disorders	SGLT2i	GLP1ra	UC1	1.04 (0.67-1.61)	0.875529	80
Diseases of the nervous system	Myopathies	SGLT2i	GLP1ra	UC1	1.79 (0.98-3.29)	0.0591268	46
Diseases of the nervous system	Nervous system pain and pain syndromes	SGLT2i	GLP1ra	UC1	0.99 (0.74-1.34)	0.97089	176
Diseases of the nervous system	Other nervous system disorders (neither hereditary nor degenerative)	SGLT2i	GLP1ra	UC1	1.28 (0.89-1.85)	0.189802	116
Diseases of the nervous system	Postprocedural or postoperative nervous system complication	SGLT2i	GLP1ra	UC1	0.9 (0.54-1.49)	0.6781	61
Diseases of the respiratory system	Sinusitis	SGLT2i	GLP1ra	UC1	0.86 (0.41-1.77)	0.67459	29
Diseases of the respiratory system	Pneumonia (except that caused by tuberculosis)	SGLT2i	GLP1ra	UC1	0.79 (0.47-1.34)	0.391566	56
Diseases of the respiratory system	Influenza	SGLT2i	GLP1ra	UC1	0.65 (0.28-1.53)	0.325903	22
Diseases of the respiratory system	Acute bronchitis	SGLT2i	GLP1ra	UC1	0.85 (0.42-1.72)	0.65449	31
Diseases of the respiratory system	Other specified upper respiratory infections	SGLT2i	GLP1ra	UC1	1.35 (0.87-2.12)	0.183542	80
Diseases of the respiratory system	Other specified and unspecified upper respiratory disease	SGLT2i	GLP1ra	UC1	0.81 (0.53-1.25)	0.343633	85
Diseases of the respiratory system	Chronic obstructive pulmonary disease and bronchiectasis	SGLT2i	GLP1ra	UC1	0.72 (0.41-1.28)	0.266795	48
Diseases of the respiratory system	Asthma	SGLT2i	GLP1ra	UC1	1.56 (0.92-2.64)	0.10011	59
Diseases of the respiratory system	Pleurisy, pleural effusion and pulmonary collapse	SGLT2i	GLP1ra	UC1	0.99 (0.63-1.56)	0.961298	75
Diseases of the respiratory system	Respiratory failure; insufficiency; arrest	SGLT2i	GLP1ra	UC1	0.89 (0.49-1.59)	0.684501	45
Diseases of the respiratory system	Other specified and unspecified lower respiratory disease	SGLT2i	GLP1ra	UC1	1.06 (0.73-1.55)	0.751435	108
Diseases of the respiratory system	Postprocedural or postoperative respiratory system complication	SGLT2i	GLP1ra	UC1	1.84 (0.69-4.9)	0.223751	18
Diseases of the skin and subcutaneous tissue	Skin and subcutaneous tissue infections	SGLT2i	GLP1ra	UC1	1.4 (0.92-2.12)	0.117058	92
Diseases of the skin and subcutaneous tissue	Other specified inflammatory condition of skin	SGLT2i	GLP1ra	UC1	0.94 (0.63-1.4)	0.767251	98
Diseases of the skin and subcutaneous tissue	Pressure ulcer of skin	SGLT2i	GLP1ra	UC1	0.89 (0.55-1.42)	0.615728	68
Diseases of the skin and subcutaneous tissue	Non-pressure ulcer of skin	SGLT2i	GLP1ra	UC1	1.05 (0.7-1.57)	0.806944	96
Diseases of the skin and subcutaneous tissue	Contact dermatitis	SGLT2i	GLP1ra	UC1	0.85 (0.36-1.99)	0.702308	21
Diseases of the skin and subcutaneous tissue	Postprocedural or postoperative skin complication	SGLT2i	GLP1ra	UC1	1.16 (0.74-1.82)	0.518694	76
Diseases of the skin and subcutaneous tissue	Other specified and unspecified skin disorders	SGLT2i	GLP1ra	UC1	1.13 (0.8-1.6)	0.496201	129
Symptoms, signs and abnormal clinical and laboratory findings, not elsewhere classified	Syncope	SGLT2i	GLP1ra	UC1	1.47 (0.85-2.54)	0.168747	54
Symptoms, signs and abnormal clinical and laboratory findings, not elsewhere classified	Fever	SGLT2i	GLP1ra	UC1	1.01 (0.58-1.76)	0.963283	50
Symptoms, signs and abnormal clinical and laboratory findings, not elsewhere classified	Nausea and vomiting	SGLT2i	GLP1ra	UC1	1.2 (0.83-1.72)	0.332732	119
Symptoms, signs and abnormal clinical and laboratory findings, not elsewhere classified	Dysphagia	SGLT2i	GLP1ra	UC1	0.92 (0.52-1.62)	0.765465	48
Symptoms, signs and abnormal clinical and laboratory findings, not elsewhere classified	Abdominal pain and other digestive/abdomen signs and symptoms	SGLT2i	GLP1ra	UC1	1.09 (0.81-1.46)	0.564912	183
Symptoms, signs and abnormal clinical and laboratory findings, not elsewhere classified	Malaise and fatigue	SGLT2i	GLP1ra	UC1	0.9 (0.39-2.08)	0.804136	22
Symptoms, signs and abnormal clinical and laboratory findings, not elsewhere classified	Nervous system signs and symptoms	SGLT2i	GLP1ra	UC1	0.89 (0.58-1.36)	0.596684	86
Symptoms, signs and abnormal clinical and laboratory findings, not elsewhere classified	Genitourinary signs and symptoms	SGLT2i	GLP1ra	UC1	1.13 (0.79-1.61)	0.504229	123
Symptoms, signs and abnormal clinical and laboratory findings, not elsewhere classified	Circulatory signs and symptoms	SGLT2i	GLP1ra	UC1	1.29 (0.93-1.79)	0.132835	146
Symptoms, signs and abnormal clinical and laboratory findings, not elsewhere classified	Respiratory signs and symptoms	SGLT2i	GLP1ra	UC1	1.11 (0.83-1.48)	0.475882	187
Symptoms, signs and abnormal clinical and laboratory findings, not elsewhere classified	Skin/Subcutaneous signs and symptoms	SGLT2i	GLP1ra	UC1	1.48 (1.06-2.07)	0.0212132	144
Symptoms, signs and abnormal clinical and laboratory findings, not elsewhere classified	General sensation/perception signs and symptoms	SGLT2i	GLP1ra	UC1	1.17 (0.8-1.72)	0.415038	106
Diseases of the circulatory system	Conduction disorders	SGLT2i	GLP1ra	UC1	0.89 (0.53-1.49)	0.646427	57
Diseases of the circulatory system	Cardiac dysrhythmias	SGLT2i	GLP1ra	UC1	0.99 (0.66-1.46)	0.940987	98
Diseases of the circulatory system	Heart failure	SGLT2i	GLP1ra	UC1	0.62 (0.4-0.96)	0.0330655	82
Diseases of the circulatory system	Cerebral infarction	SGLT2i	GLP1ra	UC1	0.8 (0.46-1.39)	0.426735	50
Diseases of the circulatory system	Sequela of hemorrhagic cerebrovascular disease	SGLT2i	GLP1ra	UC1	0.39 (0.16-0.93)	0.0338573	24
Diseases of the circulatory system	Occlusion or stenosis of precerebral or cerebral arteries without infarction	SGLT2i	GLP1ra	UC1	0.97 (0.6-1.57)	0.904517	66
Diseases of the circulatory system	Other and ill-defined cerebrovascular disease	SGLT2i	GLP1ra	UC1	1.31 (0.64-2.67)	0.458702	31
Diseases of the circulatory system	Sequela of cerebral infarction and other cerebrovascular disease	SGLT2i	GLP1ra	UC1	0.34 (0.15-0.75)	0.00825803	30
Diseases of the circulatory system	Peripheral and visceral vascular disease	SGLT2i	GLP1ra	UC1	0.94 (0.6-1.47)	0.775105	76
Diseases of the circulatory system	Gangrene	SGLT2i	GLP1ra	UC1	1.08 (0.36-3.23)	0.885303	13
Diseases of the circulatory system	Aortic; peripheral; and visceral artery aneurysms	SGLT2i	GLP1ra	UC1	1.31 (0.41-4.12)	0.648142	12
Diseases of the circulatory system	Hypotension	SGLT2i	GLP1ra	UC1	1.03 (0.64-1.66)	0.916076	67
Diseases of the circulatory system	Other specified and unspecified circulatory disease	SGLT2i	GLP1ra	UC1	1.12 (0.73-1.74)	0.598651	82
Diseases of the circulatory system	Acute phlebitis; thrombophlebitis and thromboembolism	SGLT2i	GLP1ra	UC1	0.68 (0.29-1.62)	0.386877	21
Diseases of the circulatory system	Chronic phlebitis; thrombophlebitis and thromboembolism	SGLT2i	GLP1ra	UC1	0.67 (0.21-2.1)	0.489261	12
Diseases of the circulatory system	Postthrombotic syndrome and venous insufficiency/hypertension	SGLT2i	GLP1ra	UC1	0.56 (0.2-1.53)	0.255431	16
Diseases of the circulatory system	Postprocedural or postoperative circulatory system complication	SGLT2i	GLP1ra	UC1	1.47 (0.67-3.24)	0.338501	26
Diseases of the circulatory system	Other specified diseases of veins and lymphatics	SGLT2i	GLP1ra	UC1	0.74 (0.38-1.43)	0.370035	36
Diseases of the digestive system	Intestinal infection	SGLT2i	GLP1ra	UC1	0.89 (0.64-1.24)	0.496027	143
Diseases of the digestive system	Disorders of teeth and gingiva	SGLT2i	GLP1ra	UC1	0.61 (0.26-1.4)	0.242655	23
Diseases of the digestive system	Diseases of mouth; excluding dental	SGLT2i	GLP1ra	UC1	1.56 (0.82-2.95)	0.174974	40
Diseases of the digestive system	Esophageal disorders	SGLT2i	GLP1ra	UC1	1.1 (0.75-1.59)	0.634144	110
Diseases of the digestive system	Gastritis and duodenitis	SGLT2i	GLP1ra	UC1	1.1 (0.65-1.85)	0.732355	56
Diseases of the digestive system	Other specified and unspecified disorders of stomach and duodenum	SGLT2i	GLP1ra	UC1	0.77 (0.37-1.6)	0.479337	29
Diseases of the digestive system	Abdominal hernia	SGLT2i	GLP1ra	UC1	0.78 (0.49-1.24)	0.28821	72
Diseases of the digestive system	Intestinal obstruction and ileus	SGLT2i	GLP1ra	UC1	1.69 (0.75-3.83)	0.207086	25
Diseases of the digestive system	Diverticulosis and diverticulitis	SGLT2i	GLP1ra	UC1	1.01 (0.62-1.66)	0.961298	63
Diseases of the digestive system	Hemorrhoids	SGLT2i	GLP1ra	UC1	1.2 (0.78-1.86)	0.40356	83
Diseases of the digestive system	Anal and rectal conditions	SGLT2i	GLP1ra	UC1	1.31 (0.71-2.39)	0.388414	43
Diseases of the digestive system	Peritonitis and intra-abdominal abscess	SGLT2i	GLP1ra	UC1	0.66 (0.21-2.08)	0.475753	12
Diseases of the digestive system	Biliary tract disease	SGLT2i	GLP1ra	UC1	1.04 (0.63-1.71)	0.882339	62
Diseases of the digestive system	Other specified and unspecified liver disease	SGLT2i	GLP1ra	UC1	0.93 (0.62-1.39)	0.728057	94
Diseases of the digestive system	Pancreatic disorders (excluding diabetes)	SGLT2i	GLP1ra	UC1	0.98 (0.46-2.09)	0.957926	27
Diseases of the digestive system	Gastrointestinal hemorrhage	SGLT2i	GLP1ra	UC1	0.88 (0.5-1.53)	0.643713	49
Diseases of the digestive system	Noninfectious gastroenteritis	SGLT2i	GLP1ra	UC1	1.33 (0.83-2.14)	0.242555	70
Diseases of the digestive system	Noninfectious hepatitis	SGLT2i	GLP1ra	UC1	0.69 (0.28-1.73)	0.432521	19
Diseases of the digestive system	Postprocedural or postoperative digestive system complication	SGLT2i	GLP1ra	UC1	1.09 (0.64-1.86)	0.760856	54
Diseases of the digestive system	Other specified and unspecified gastrointestinal disorders	SGLT2i	GLP1ra	UC1	1.25 (0.9-1.72)	0.182302	150
Diseases of the ear and mastoid process	Otitis media	SGLT2i	GLP1ra	UC1	1.08 (0.39-2.97)	0.886199	15
Diseases of the ear and mastoid process	Diseases of middle ear and mastoid (except otitis media)	SGLT2i	GLP1ra	UC1	1.25 (0.53-2.96)	0.614258	21
Diseases of the ear and mastoid process	Diseases of inner ear and related conditions	SGLT2i	GLP1ra	UC1	0.91 (0.41-2.03)	0.822359	24
Diseases of the ear and mastoid process	Hearing loss	SGLT2i	GLP1ra	UC1	0.96 (0.57-1.59)	0.864508	59
Diseases of the ear and mastoid process	Other specified and unspecified disorders of the ear	SGLT2i	GLP1ra	UC1	1.29 (0.75-2.24)	0.361367	52
Endocrine, nutritional and metabolic diseases	Thyroid disorders	SGLT2i	GLP1ra	UC1	1.21 (0.74-1.99)	0.446823	64
Endocrine, nutritional and metabolic diseases	Nutritional deficiencies	SGLT2i	GLP1ra	UC1	1.23 (0.8-1.88)	0.350257	86
Endocrine, nutritional and metabolic diseases	Malnutrition	SGLT2i	GLP1ra	UC1	0.78 (0.34-1.8)	0.558489	22
Endocrine, nutritional and metabolic diseases	Disorders of lipid metabolism	SGLT2i	GLP1ra	UC1	1 (0.74-1.35)	0.995785	176
Endocrine, nutritional and metabolic diseases	Fluid and electrolyte disorders	SGLT2i	GLP1ra	UC1	0.62 (0.45-0.85)	0.00292345	155
Endocrine, nutritional and metabolic diseases	Postprocedural or postoperative endocrine or metabolic complication	SGLT2i	GLP1ra	UC1	1.51 (0.63-3.65)	0.356195	21
Endocrine, nutritional and metabolic diseases	Other specified and unspecified endocrine disorders	SGLT2i	GLP1ra	UC1	1.5 (0.92-2.43)	0.101643	69
Endocrine, nutritional and metabolic diseases	Other specified and unspecified nutritional and metabolic disorders	SGLT2i	GLP1ra	UC1	1.21 (0.85-1.73)	0.292215	123
Diseases of the eye and adnexa	Cornea and external disease	SGLT2i	GLP1ra	UC1	1.26 (0.71-2.21)	0.430127	49
Diseases of the eye and adnexa	Cataract and other lens disorders	SGLT2i	GLP1ra	UC1	0.96 (0.6-1.54)	0.867261	69
Diseases of the eye and adnexa	Glaucoma	SGLT2i	GLP1ra	UC1	0.65 (0.28-1.52)	0.318115	22
Diseases of the eye and adnexa	Retinal and vitreous conditions	SGLT2i	GLP1ra	UC1	0.93 (0.54-1.62)	0.806479	50
Diseases of the eye and adnexa	Neuro-ophthalmology	SGLT2i	GLP1ra	UC1	0.95 (0.33-2.72)	0.928863	14
Diseases of the eye and adnexa	Oculofacial plastics and orbital conditions	SGLT2i	GLP1ra	UC1	1.84 (0.92-3.7)	0.0865747	35
Diseases of the eye and adnexa	Refractive error	SGLT2i	GLP1ra	UC1	0.85 (0.47-1.54)	0.597543	44
Diseases of the eye and adnexa	Blindness and vision defects	SGLT2i	GLP1ra	UC1	1.07 (0.64-1.78)	0.796292	60
Diseases of the eye and adnexa	Other specified eye disorders	SGLT2i	GLP1ra	UC1	0.96 (0.34-2.75)	0.945041	14
Diseases of the genitourinary system	Nephritis; nephrosis; renal sclerosis	SGLT2i	GLP1ra	UC1	0.68 (0.34-1.35)	0.26798	33
Diseases of the genitourinary system	Acute and unspecified renal failure	SGLT2i	GLP1ra	UC1	0.68 (0.47-0.99)	0.0415704	114
Diseases of the genitourinary system	Chronic kidney disease	SGLT2i	GLP1ra	UC1	0.69 (0.49-0.98)	0.0374263	128
Diseases of the genitourinary system	Urinary tract infections	SGLT2i	GLP1ra	UC1	0.87 (0.6-1.26)	0.457503	112
Diseases of the genitourinary system	Calculus of urinary tract	SGLT2i	GLP1ra	UC1	1.19 (0.65-2.18)	0.567114	43
Diseases of the genitourinary system	Other specified and unspecified diseases of kidney and ureters	SGLT2i	GLP1ra	UC1	1.09 (0.74-1.61)	0.667229	102
Diseases of the genitourinary system	Other specified and unspecified diseases of bladder and urethra	SGLT2i	GLP1ra	UC1	1.23 (0.68-2.23)	0.500152	44
Diseases of the genitourinary system	Urinary incontinence	SGLT2i	GLP1ra	UC1	1.24 (0.67-2.28)	0.492988	42
Diseases of the genitourinary system	Hematuria	SGLT2i	GLP1ra	UC1	0.95 (0.56-1.6)	0.835029	56
Diseases of the genitourinary system	Proteinuria	SGLT2i	GLP1ra	UC1	0.91 (0.47-1.75)	0.774946	36
Diseases of the genitourinary system	Hyperplasia of prostate	SGLT2i	GLP1ra	UC1	1.16 (0.68-1.99)	0.58536	54
Diseases of the genitourinary system	Inflammatory conditions of male genital organs	SGLT2i	GLP1ra	UC1	0.47 (0.14-1.56)	0.21621	12
Diseases of the genitourinary system	Erectile dysfunction	SGLT2i	GLP1ra	UC1	1.62 (0.82-3.2)	0.163563	36
Diseases of the genitourinary system	Other specified male genital disorders	SGLT2i	GLP1ra	UC1	1.06 (0.58-1.94)	0.83972	43
Diseases of the genitourinary system	Nonmalignant breast conditions	SGLT2i	GLP1ra	UC1	1.43 (0.73-2.82)	0.298124	35
Diseases of the genitourinary system	Inflammatory diseases of female pelvic organs	SGLT2i	GLP1ra	UC1	0.54 (0.29-1)	0.0491593	44
Diseases of the genitourinary system	Prolapse of female genital organs	SGLT2i	GLP1ra	UC1	0.4 (0.12-1.31)	0.130203	13
Diseases of the genitourinary system	Benign ovarian cyst	SGLT2i	GLP1ra	UC1	1.66 (0.48-5.66)	0.420925	11
Diseases of the genitourinary system	Menopausal disorders	SGLT2i	GLP1ra	UC1	0.74 (0.32-1.68)	0.468442	23
Diseases of the genitourinary system	Other specified female genital disorders	SGLT2i	GLP1ra	UC1	0.79 (0.44-1.41)	0.420742	46
Diseases of the genitourinary system	Postprocedural or postoperative genitourinary system complication	SGLT2i	GLP1ra	UC1	0.82 (0.5-1.37)	0.453798	60
Mental, behavioral and neurodevelopmental disorders	Schizophrenia spectrum and other psychotic disorders	SGLT2i	GLP1ra	UC1	1.72 (0.64-4.65)	0.285809	17
Mental, behavioral and neurodevelopmental disorders	Depressive disorders	SGLT2i	GLP1ra	UC1	1.36 (0.88-2.1)	0.168768	83
Mental, behavioral and neurodevelopmental disorders	Bipolar and related disorders	SGLT2i	GLP1ra	UC1	1.08 (0.39-2.98)	0.881058	15
Mental, behavioral and neurodevelopmental disorders	Other specified and unspecified mood disorders	SGLT2i	GLP1ra	UC1	1.66 (0.49-5.66)	0.420294	11
Mental, behavioral and neurodevelopmental disorders	Anxiety and fear-related disorders	SGLT2i	GLP1ra	UC1	1.22 (0.8-1.86)	0.361857	87
Mental, behavioral and neurodevelopmental disorders	Trauma- and stressor-related disorders	SGLT2i	GLP1ra	UC1	1.67 (0.97-2.88)	0.0666671	56
Mental, behavioral and neurodevelopmental disorders	Feeding and eating disorders	SGLT2i	GLP1ra	UC1	1.3 (0.41-4.1)	0.654426	12
Mental, behavioral and neurodevelopmental disorders	Suicidal ideation/attempt/intentional self-harm	SGLT2i	GLP1ra	UC1	2.23 (0.7-7.12)	0.174729	14
Mental, behavioral and neurodevelopmental disorders	Miscellaneous mental and behavioral disorders/conditions	SGLT2i	GLP1ra	UC1	1.28 (0.7-2.34)	0.426471	43
Mental, behavioral and neurodevelopmental disorders	Alcohol-related disorders	SGLT2i	GLP1ra	UC1	1.52 (0.55-4.19)	0.414706	16
Mental, behavioral and neurodevelopmental disorders	Opioid-related disorders	SGLT2i	GLP1ra	UC1	0.82 (0.3-2.27)	0.705829	15
Mental, behavioral and neurodevelopmental disorders	Cannabis-related disorders	SGLT2i	GLP1ra	UC1	0.53 (0.15-1.8)	0.305549	11
Mental, behavioral and neurodevelopmental disorders	Sedative-related disorders	SGLT2i	GLP1ra	UC1	0.82 (0.3-2.27)	0.709084	15
Mental, behavioral and neurodevelopmental disorders	Stimulant-related disorders	SGLT2i	GLP1ra	UC1	0.21 (0.05-0.98)	0.0467761	11
Mental, behavioral and neurodevelopmental disorders	Tobacco-related disorders	SGLT2i	GLP1ra	UC1	0.96 (0.52-1.77)	0.892913	41
Mental, behavioral and neurodevelopmental disorders	Other specified substance-related disorders	SGLT2i	GLP1ra	UC1	0.57 (0.21-1.58)	0.282883	16
Mental, behavioral and neurodevelopmental disorders	Mental and substance use disorders in remission	SGLT2i	GLP1ra	UC1	0.84 (0.44-1.62)	0.604327	36
Mental, behavioral and neurodevelopmental disorders	Suicide attempt/intentional self-harm; subsequent encounter	SGLT2i	GLP1ra	UC1	2.65 (0.72-9.79)	0.14411	12
Mental, behavioral and neurodevelopmental disorders	Mental and substance use disorders; sequela	SGLT2i	GLP1ra	UC1	1.13 (0.47-2.73)	0.784379	20
Diseases of the musculoskeletal system and connective tissue	Osteomyelitis	SGLT2i	GLP1ra	UC1	0.8 (0.47-1.38)	0.429524	52
Diseases of the musculoskeletal system and connective tissue	Rheumatoid arthritis and related disease	SGLT2i	GLP1ra	UC1	5.65 (1.26-25.26)	0.0233544	14
Diseases of the musculoskeletal system and connective tissue	Osteoarthritis	SGLT2i	GLP1ra	UC1	1.53 (1.07-2.18)	0.0189486	128
Diseases of the musculoskeletal system and connective tissue	Other specified joint disorders	SGLT2i	GLP1ra	UC1	1.71 (1.14-2.55)	0.00885041	104
Diseases of the musculoskeletal system and connective tissue	Immune-mediated/reactive arthropathies	SGLT2i	GLP1ra	UC1	1.42 (0.74-2.72)	0.290164	38
Diseases of the musculoskeletal system and connective tissue	Tendon and synovial disorders	SGLT2i	GLP1ra	UC1	1.21 (0.85-1.71)	0.290738	128
Diseases of the musculoskeletal system and connective tissue	Musculoskeletal pain, not low back pain	SGLT2i	GLP1ra	UC1	1.27 (0.97-1.66)	0.084619	215
Diseases of the musculoskeletal system and connective tissue	Spondylopathies/spondyloarthropathy (including infective)	SGLT2i	GLP1ra	UC1	1.27 (0.92-1.76)	0.140427	151
Diseases of the musculoskeletal system and connective tissue	Biomechanical lesions	SGLT2i	GLP1ra	UC1	0.8 (0.46-1.4)	0.44138	50
Diseases of the musculoskeletal system and connective tissue	Osteoporosis	SGLT2i	GLP1ra	UC1	0.91 (0.45-1.82)	0.78431	32
Diseases of the musculoskeletal system and connective tissue	Pathological fracture, initial encounter	SGLT2i	GLP1ra	UC1	1.11 (0.34-3.64)	0.86123	11
Diseases of the musculoskeletal system and connective tissue	Pathological fracture, subsequent encounter	SGLT2i	GLP1ra	UC1	0.65 (0.31-1.36)	0.252083	29
Diseases of the musculoskeletal system and connective tissue	Stress fracture, subsequent encounter	SGLT2i	GLP1ra	UC1	0.37 (0.12-1.19)	0.0962781	14
Diseases of the musculoskeletal system and connective tissue	Pathological, stress and atypical fractures, sequela	SGLT2i	GLP1ra	UC1	1.15 (0.64-2.08)	0.635892	45
Diseases of the musculoskeletal system and connective tissue	Acquired foot deformities	SGLT2i	GLP1ra	UC1	2.04 (0.93-4.52)	0.0771417	28
Diseases of the musculoskeletal system and connective tissue	Scoliosis and other postural dorsopathic deformities	SGLT2i	GLP1ra	UC1	1.13 (0.62-2.08)	0.68586	42
Diseases of the musculoskeletal system and connective tissue	Acquired deformities (excluding foot)	SGLT2i	GLP1ra	UC1	1.32 (0.59-2.97)	0.50227	24
Diseases of the musculoskeletal system and connective tissue	Systemic lupus erythematosus and connective tissue disorders	SGLT2i	GLP1ra	UC1	0.89 (0.48-1.64)	0.712419	41
Diseases of the musculoskeletal system and connective tissue	Other specified connective tissue disease	SGLT2i	GLP1ra	UC1	1.15 (0.82-1.62)	0.428739	133
Diseases of the musculoskeletal system and connective tissue	Muscle disorders	SGLT2i	GLP1ra	UC1	1.21 (0.8-1.82)	0.370518	93
Diseases of the musculoskeletal system and connective tissue	Other specified bone disease and musculoskeletal deformities	SGLT2i	GLP1ra	UC1	1.52 (1.07-2.16)	0.0204899	131
Diseases of the musculoskeletal system and connective tissue	Disorders of jaw	SGLT2i	GLP1ra	UC1	0.4 (0.16-1.05)	0.0634366	20
Diseases of the musculoskeletal system and connective tissue	Aseptic necrosis and osteonecrosis	SGLT2i	GLP1ra	UC1	1.28 (0.85-1.93)	0.2429	93
Diseases of the musculoskeletal system and connective tissue	Gout	SGLT2i	GLP1ra	UC1	0.93 (0.42-2.08)	0.864816	24
Diseases of the musculoskeletal system and connective tissue	Postprocedural or postoperative musculoskeletal system complication	SGLT2i	GLP1ra	UC1	0.92 (0.59-1.45)	0.718449	75
Diseases of the musculoskeletal system and connective tissue	Low back pain	SGLT2i	GLP1ra	UC1	1.07 (0.76-1.51)	0.714025	130
Neoplasms	Sarcoma	SGLT2i	GLP1ra	UC1	1.68 (0.62-4.53)	0.308777	17
Neoplasms	Skin cancers - basal cell carcinoma	SGLT2i	GLP1ra	UC1	2.17 (0.76-6.15)	0.146585	17
Diseases of the blood and blood-forming organs and certain disorders involving the immune mechanism	Nutritional anemia	SULF	GLP1ra	UC1	1.17 (0.76-1.8)	0.483239	83
Diseases of the blood and blood-forming organs and certain disorders involving the immune mechanism	Aplastic anemia	SULF	GLP1ra	UC1	0.72 (0.52-0.99)	0.0412907	155
Diseases of the blood and blood-forming organs and certain disorders involving the immune mechanism	Acute posthemorrhagic anemia	SULF	GLP1ra	UC1	0.97 (0.55-1.7)	0.906066	48
Diseases of the blood and blood-forming organs and certain disorders involving the immune mechanism	Coagulation and hemorrhagic disorders	SULF	GLP1ra	UC1	0.46 (0.27-0.79)	0.00455717	63
Diseases of the blood and blood-forming organs and certain disorders involving the immune mechanism	Diseases of white blood cells	SULF	GLP1ra	UC1	1.02 (0.63-1.63)	0.941973	69
Diseases of the blood and blood-forming organs and certain disorders involving the immune mechanism	Immunity disorders	SULF	GLP1ra	UC1	0.78 (0.37-1.65)	0.512855	28
Diseases of the blood and blood-forming organs and certain disorders involving the immune mechanism	Postprocedural or postoperative complications of the spleen	SULF	GLP1ra	UC1	1.62 (0.86-3.03)	0.133873	41
Diseases of the blood and blood-forming organs and certain disorders involving the immune mechanism	Other specified and unspecified hematologic conditions	SULF	GLP1ra	UC1	0.59 (0.25-1.42)	0.240336	22
Diseases of the circulatory system	Chronic rheumatic heart disease	SULF	GLP1ra	UC1	0.86 (0.34-2.17)	0.745307	18
Diseases of the circulatory system	Nonrheumatic and unspecified valve disorders	SULF	GLP1ra	UC1	0.71 (0.43-1.19)	0.194671	61
Diseases of the circulatory system	Myocarditis and cardiomyopathy	SULF	GLP1ra	UC1	0.49 (0.2-1.21)	0.121786	22
Diseases of the circulatory system	Pericarditis and pericardial disease	SULF	GLP1ra	UC1	0.97 (0.44-2.12)	0.930398	25
Diseases of the circulatory system	Essential hypertension	SULF	GLP1ra	UC1	0.66 (0.52-0.85)	0.00110379	273
Diseases of the circulatory system	Hypertension with complications and secondary hypertension	SULF	GLP1ra	UC1	0.86 (0.53-1.39)	0.535967	67
Diseases of the circulatory system	Acute myocardial infarction	SULF	GLP1ra	UC1	0.41 (0.21-0.79)	0.00832734	43
Diseases of the circulatory system	Coronary atherosclerosis and other heart disease	SULF	GLP1ra	UC1	1.04 (0.76-1.43)	0.790231	156
Diseases of the circulatory system	Nonspecific chest pain	SULF	GLP1ra	UC1	0.95 (0.72-1.26)	0.726664	191
Diseases of the circulatory system	Acute pulmonary embolism	SULF	GLP1ra	UC1	0.6 (0.24-1.53)	0.287245	19
Diseases of the circulatory system	Pulmonary heart disease	SULF	GLP1ra	UC1	0.59 (0.32-1.1)	0.0969665	44
Diseases of the circulatory system	Other and ill-defined heart disease	SULF	GLP1ra	UC1	0.68 (0.47-0.98)	0.0409153	115
Neoplasms	Cancer of other sites	SULF	GLP1ra	UC1	0.5 (0.2-1.23)	0.131556	22
Neoplasms	Secondary malignancies	SULF	GLP1ra	UC1	1.23 (0.41-3.67)	0.705607	13
Neoplasms	Malignant neoplasm, unspecified	SULF	GLP1ra	UC1	0.5 (0.2-1.23)	0.131944	22
Neoplasms	Neoplasms of unspecified nature or uncertain behavior	SULF	GLP1ra	UC1	0.97 (0.64-1.48)	0.899445	87
Neoplasms	Benign neoplasms	SULF	GLP1ra	UC1	1.24 (0.91-1.69)	0.167161	164
Neoplasms	Conditions due to neoplasm or the treatment of neoplasm	SULF	GLP1ra	UC1	0.85 (0.54-1.32)	0.464051	79
Neoplasms	Leukemia in remission	SULF	GLP1ra	UC1	0.69 (0.25-1.94)	0.484307	15
Neoplasms	Non-Hodgkin lymphoma in remission	SULF	GLP1ra	UC1	1.22 (0.41-3.64)	0.718146	13
Diseases of the nervous system	Parkinson`s disease	SULF	GLP1ra	UC1	0.88 (0.27-2.89)	0.833649	11
Diseases of the nervous system	Other nervous system disorders (often hereditary or degenerative)	SULF	GLP1ra	UC1	1.68 (0.88-3.21)	0.113764	39
Diseases of the nervous system	Paralysis (other than cerebral palsy)	SULF	GLP1ra	UC1	1.26 (0.38-4.13)	0.704229	11
Diseases of the nervous system	Epilepsy; convulsions	SULF	GLP1ra	UC1	1.09 (0.41-2.91)	0.861551	16
Diseases of the nervous system	Headache; including migraine	SULF	GLP1ra	UC1	1.02 (0.71-1.47)	0.900517	116
Diseases of the nervous system	Neurocognitive disorders	SULF	GLP1ra	UC1	0.9 (0.48-1.69)	0.747417	39
Diseases of the nervous system	Transient cerebral ischemia	SULF	GLP1ra	UC1	1.33 (0.49-3.56)	0.575724	16
Diseases of the nervous system	Coma; stupor; and brain damage	SULF	GLP1ra	UC1	0.57 (0.21-1.55)	0.271637	17
Diseases of the nervous system	Polyneuropathies	SULF	GLP1ra	UC1	0.95 (0.57-1.57)	0.837263	61
Diseases of the nervous system	Sleep wake disorders	SULF	GLP1ra	UC1	0.97 (0.73-1.3)	0.857794	192
Diseases of the nervous system	Nerve and nerve root disorders	SULF	GLP1ra	UC1	1.37 (0.91-2.06)	0.135309	92
Diseases of the nervous system	Myopathies	SULF	GLP1ra	UC1	1.76 (1.07-2.89)	0.0263492	66
Diseases of the nervous system	Nervous system pain and pain syndromes	SULF	GLP1ra	UC1	1.03 (0.79-1.35)	0.807421	215
Diseases of the nervous system	Other nervous system disorders (neither hereditary nor degenerative)	SULF	GLP1ra	UC1	1.35 (0.96-1.89)	0.084642	137
Diseases of the nervous system	Postprocedural or postoperative nervous system complication	SULF	GLP1ra	UC1	1.01 (0.64-1.6)	0.960741	73
Diseases of the respiratory system	Sinusitis	SULF	GLP1ra	UC1	0.7 (0.41-1.18)	0.179334	58
Diseases of the respiratory system	Pneumonia (except that caused by tuberculosis)	SULF	GLP1ra	UC1	0.65 (0.41-1.03)	0.0656077	76
Diseases of the respiratory system	Influenza	SULF	GLP1ra	UC1	0.7 (0.35-1.4)	0.311549	33
Diseases of the respiratory system	Acute bronchitis	SULF	GLP1ra	UC1	0.61 (0.35-1.06)	0.0805318	55
Diseases of the respiratory system	Other specified upper respiratory infections	SULF	GLP1ra	UC1	0.89 (0.64-1.26)	0.515066	134
Diseases of the respiratory system	Other specified and unspecified upper respiratory disease	SULF	GLP1ra	UC1	0.66 (0.46-0.95)	0.0253031	122
Diseases of the respiratory system	Chronic obstructive pulmonary disease and bronchiectasis	SULF	GLP1ra	UC1	0.84 (0.48-1.46)	0.52719	50
Diseases of the respiratory system	Asthma	SULF	GLP1ra	UC1	0.96 (0.63-1.46)	0.842067	86
Diseases of the respiratory system	Aspiration pneumonitis	SULF	GLP1ra	UC1	1.23 (0.41-3.65)	0.713326	13
Diseases of the respiratory system	Pleurisy, pleural effusion and pulmonary collapse	SULF	GLP1ra	UC1	0.82 (0.55-1.23)	0.34122	96
Diseases of the respiratory system	Respiratory failure; insufficiency; arrest	SULF	GLP1ra	UC1	0.67 (0.4-1.13)	0.133503	61
Diseases of the respiratory system	Lung disease due to external agents	SULF	GLP1ra	UC1	1.24 (0.45-3.41)	0.682382	15
Diseases of the respiratory system	Other specified and unspecified lower respiratory disease	SULF	GLP1ra	UC1	0.86 (0.61-1.23)	0.416318	126
Diseases of the respiratory system	Postprocedural or postoperative respiratory system complication	SULF	GLP1ra	UC1	0.98 (0.46-2.09)	0.964623	27
Diseases of the skin and subcutaneous tissue	Skin and subcutaneous tissue infections	SULF	GLP1ra	UC1	1.04 (0.74-1.45)	0.837346	138
Diseases of the skin and subcutaneous tissue	Other specified inflammatory condition of skin	SULF	GLP1ra	UC1	0.94 (0.67-1.32)	0.724506	138
Diseases of the skin and subcutaneous tissue	Pressure ulcer of skin	SULF	GLP1ra	UC1	1.38 (0.87-2.19)	0.170781	73
Diseases of the skin and subcutaneous tissue	Non-pressure ulcer of skin	SULF	GLP1ra	UC1	0.98 (0.68-1.41)	0.901035	115
Diseases of the skin and subcutaneous tissue	Contact dermatitis	SULF	GLP1ra	UC1	1.1 (0.61-1.97)	0.74837	45
Diseases of the skin and subcutaneous tissue	Postprocedural or postoperative skin complication	SULF	GLP1ra	UC1	1.03 (0.71-1.5)	0.864916	112
Diseases of the skin and subcutaneous tissue	Other specified and unspecified skin disorders	SULF	GLP1ra	UC1	0.77 (0.59-1)	0.0490664	230
Symptoms, signs and abnormal clinical and laboratory findings, not elsewhere classified	Syncope	SULF	GLP1ra	UC1	1.73 (1-2.98)	0.0482692	55
Symptoms, signs and abnormal clinical and laboratory findings, not elsewhere classified	Fever	SULF	GLP1ra	UC1	0.96 (0.6-1.55)	0.875876	67
Symptoms, signs and abnormal clinical and laboratory findings, not elsewhere classified	Shock	SULF	GLP1ra	UC1	0.2 (0.04-0.93)	0.0403726	12
Symptoms, signs and abnormal clinical and laboratory findings, not elsewhere classified	Nausea and vomiting	SULF	GLP1ra	UC1	1.39 (1-1.92)	0.0507303	146
Symptoms, signs and abnormal clinical and laboratory findings, not elsewhere classified	Dysphagia	SULF	GLP1ra	UC1	0.62 (0.37-1.06)	0.078571	59
Symptoms, signs and abnormal clinical and laboratory findings, not elsewhere classified	Abdominal pain and other digestive/abdomen signs and symptoms	SULF	GLP1ra	UC1	1.18 (0.93-1.51)	0.170038	263
Symptoms, signs and abnormal clinical and laboratory findings, not elsewhere classified	Malaise and fatigue	SULF	GLP1ra	UC1	1.93 (0.89-4.18)	0.0957674	28
Symptoms, signs and abnormal clinical and laboratory findings, not elsewhere classified	Nervous system signs and symptoms	SULF	GLP1ra	UC1	0.88 (0.6-1.31)	0.545142	99
Symptoms, signs and abnormal clinical and laboratory findings, not elsewhere classified	Genitourinary signs and symptoms	SULF	GLP1ra	UC1	1.38 (0.98-1.95)	0.0658963	131
Symptoms, signs and abnormal clinical and laboratory findings, not elsewhere classified	Circulatory signs and symptoms	SULF	GLP1ra	UC1	0.88 (0.67-1.15)	0.341837	211
Symptoms, signs and abnormal clinical and laboratory findings, not elsewhere classified	Respiratory signs and symptoms	SULF	GLP1ra	UC1	0.69 (0.55-0.87)	0.00206438	292
Symptoms, signs and abnormal clinical and laboratory findings, not elsewhere classified	Skin/Subcutaneous signs and symptoms	SULF	GLP1ra	UC1	1.11 (0.84-1.46)	0.464011	206
Symptoms, signs and abnormal clinical and laboratory findings, not elsewhere classified	General sensation/perception signs and symptoms	SULF	GLP1ra	UC1	1.51 (1.04-2.19)	0.0311508	113
Diseases of the circulatory system	Conduction disorders	SULF	GLP1ra	UC1	0.74 (0.43-1.28)	0.280991	53
Diseases of the circulatory system	Cardiac dysrhythmias	SULF	GLP1ra	UC1	0.7 (0.48-1.01)	0.058959	118
Diseases of the circulatory system	Cardiac arrest and ventricular fibrillation	SULF	GLP1ra	UC1	0.21 (0.05-0.95)	0.0421826	12
Diseases of the circulatory system	Heart failure	SULF	GLP1ra	UC1	0.64 (0.43-0.95)	0.0267968	104
Diseases of the circulatory system	Cerebral infarction	SULF	GLP1ra	UC1	0.66 (0.4-1.07)	0.0919659	68
Diseases of the circulatory system	Acute hemorrhagic cerebrovascular disease	SULF	GLP1ra	UC1	1.04 (0.37-2.97)	0.937403	14
Diseases of the circulatory system	Sequela of hemorrhagic cerebrovascular disease	SULF	GLP1ra	UC1	0.54 (0.25-1.16)	0.113849	29
Diseases of the circulatory system	Occlusion or stenosis of precerebral or cerebral arteries without infarction	SULF	GLP1ra	UC1	0.91 (0.58-1.45)	0.697465	73
Diseases of the circulatory system	Other and ill-defined cerebrovascular disease	SULF	GLP1ra	UC1	0.61 (0.31-1.17)	0.136152	38
Diseases of the circulatory system	Sequela of cerebral infarction and other cerebrovascular disease	SULF	GLP1ra	UC1	0.54 (0.27-1.09)	0.0878713	35
Diseases of the circulatory system	Peripheral and visceral vascular disease	SULF	GLP1ra	UC1	0.85 (0.57-1.28)	0.434775	95
Diseases of the circulatory system	Gangrene	SULF	GLP1ra	UC1	0.67 (0.22-2.06)	0.488435	13
Diseases of the circulatory system	Aortic; peripheral; and visceral artery aneurysms	SULF	GLP1ra	UC1	0.72 (0.28-1.9)	0.510924	17
Diseases of the circulatory system	Hypotension	SULF	GLP1ra	UC1	1.01 (0.61-1.68)	0.970962	59
Diseases of the circulatory system	Other specified and unspecified circulatory disease	SULF	GLP1ra	UC1	1.01 (0.68-1.49)	0.968643	101
Diseases of the circulatory system	Acute phlebitis; thrombophlebitis and thromboembolism	SULF	GLP1ra	UC1	0.4 (0.19-0.83)	0.013949	36
Diseases of the circulatory system	Chronic phlebitis; thrombophlebitis and thromboembolism	SULF	GLP1ra	UC1	0.54 (0.18-1.58)	0.259861	15
Diseases of the circulatory system	Varicose veins of lower extremity	SULF	GLP1ra	UC1	0.76 (0.34-1.72)	0.514447	24
Diseases of the circulatory system	Postthrombotic syndrome and venous insufficiency/hypertension	SULF	GLP1ra	UC1	0.72 (0.34-1.56)	0.406038	27
Diseases of the circulatory system	Postprocedural or postoperative circulatory system complication	SULF	GLP1ra	UC1	0.74 (0.39-1.4)	0.35498	39
Diseases of the circulatory system	Other specified diseases of veins and lymphatics	SULF	GLP1ra	UC1	1.02 (0.54-1.91)	0.960011	39
Diseases of the digestive system	Intestinal infection	SULF	GLP1ra	UC1	1.34 (0.95-1.88)	0.0969177	133
Diseases of the digestive system	Disorders of teeth and gingiva	SULF	GLP1ra	UC1	0.9 (0.42-1.95)	0.795404	26
Diseases of the digestive system	Diseases of mouth; excluding dental	SULF	GLP1ra	UC1	1.17 (0.7-1.95)	0.548867	59
Diseases of the digestive system	Esophageal disorders	SULF	GLP1ra	UC1	1.15 (0.83-1.58)	0.39831	151
Diseases of the digestive system	Gastroduodenal ulcer	SULF	GLP1ra	UC1	0.9 (0.35-2.34)	0.833913	17
Diseases of the digestive system	Gastritis and duodenitis	SULF	GLP1ra	UC1	1.24 (0.74-2.1)	0.41462	56
Diseases of the digestive system	Other specified and unspecified disorders of stomach and duodenum	SULF	GLP1ra	UC1	1.05 (0.54-2.06)	0.88122	34
Diseases of the digestive system	Abdominal hernia	SULF	GLP1ra	UC1	1.05 (0.64-1.71)	0.847822	65
Diseases of the digestive system	Intestinal obstruction and ileus	SULF	GLP1ra	UC1	1.45 (0.66-3.15)	0.35237	26
Diseases of the digestive system	Diverticulosis and diverticulitis	SULF	GLP1ra	UC1	1.25 (0.76-2.05)	0.379358	63
Diseases of the digestive system	Hemorrhoids	SULF	GLP1ra	UC1	1.43 (0.95-2.15)	0.0833184	95
Diseases of the digestive system	Anal and rectal conditions	SULF	GLP1ra	UC1	1.84 (1-3.4)	0.0516851	44
Diseases of the digestive system	Peritonitis and intra-abdominal abscess	SULF	GLP1ra	UC1	0.8 (0.3-2.16)	0.664647	16
Diseases of the digestive system	Biliary tract disease	SULF	GLP1ra	UC1	1.83 (1.07-3.13)	0.0281854	57
Diseases of the digestive system	Hepatic failure	SULF	GLP1ra	UC1	0.6 (0.18-2.05)	0.41452	11
Diseases of the digestive system	Other specified and unspecified liver disease	SULF	GLP1ra	UC1	0.77 (0.52-1.14)	0.193385	102
Diseases of the digestive system	Pancreatic disorders (excluding diabetes)	SULF	GLP1ra	UC1	1.54 (0.66-3.6)	0.321645	22
Diseases of the digestive system	Gastrointestinal hemorrhage	SULF	GLP1ra	UC1	1.15 (0.66-2)	0.631983	50
Diseases of the digestive system	Noninfectious gastroenteritis	SULF	GLP1ra	UC1	0.98 (0.66-1.45)	0.908152	100
Diseases of the digestive system	Noninfectious hepatitis	SULF	GLP1ra	UC1	1.17 (0.5-2.76)	0.718638	21
Diseases of the digestive system	Postprocedural or postoperative digestive system complication	SULF	GLP1ra	UC1	1.08 (0.66-1.76)	0.754874	65
Diseases of the digestive system	Other specified and unspecified gastrointestinal disorders	SULF	GLP1ra	UC1	0.94 (0.72-1.23)	0.662472	211
Diseases of the ear and mastoid process	Otitis media	SULF	GLP1ra	UC1	0.42 (0.2-0.91)	0.0286173	32
Diseases of the ear and mastoid process	Diseases of middle ear and mastoid (except otitis media)	SULF	GLP1ra	UC1	0.5 (0.22-1.16)	0.10488	25
Diseases of the ear and mastoid process	Diseases of inner ear and related conditions	SULF	GLP1ra	UC1	0.62 (0.28-1.36)	0.232796	27
Diseases of the ear and mastoid process	Hearing loss	SULF	GLP1ra	UC1	0.82 (0.51-1.34)	0.430571	67
Diseases of the ear and mastoid process	Postprocedural or postoperative ear and/or mastoid process complication	SULF	GLP1ra	UC1	0.37 (0.1-1.41)	0.144939	11
Diseases of the ear and mastoid process	Other specified and unspecified disorders of the ear	SULF	GLP1ra	UC1	0.6 (0.39-0.94)	0.0240322	86
Endocrine, nutritional and metabolic diseases	Thyroid disorders	SULF	GLP1ra	UC1	0.83 (0.56-1.23)	0.355015	101
Endocrine, nutritional and metabolic diseases	Nutritional deficiencies	SULF	GLP1ra	UC1	1.18 (0.82-1.7)	0.373472	115
Endocrine, nutritional and metabolic diseases	Malnutrition	SULF	GLP1ra	UC1	0.55 (0.28-1.12)	0.0981111	35
Endocrine, nutritional and metabolic diseases	Disorders of lipid metabolism	SULF	GLP1ra	UC1	0.71 (0.56-0.9)	0.0053852	283
Endocrine, nutritional and metabolic diseases	Fluid and electrolyte disorders	SULF	GLP1ra	UC1	0.73 (0.56-0.96)	0.025581	212
Endocrine, nutritional and metabolic diseases	Pituitary disorders	SULF	GLP1ra	UC1	0.93 (0.34-2.56)	0.886299	15
Endocrine, nutritional and metabolic diseases	Postprocedural or postoperative endocrine or metabolic complication	SULF	GLP1ra	UC1	1.47 (0.76-2.86)	0.252713	36
Endocrine, nutritional and metabolic diseases	Other specified and unspecified endocrine disorders	SULF	GLP1ra	UC1	1.08 (0.73-1.61)	0.693324	99
Endocrine, nutritional and metabolic diseases	Other specified and unspecified nutritional and metabolic disorders	SULF	GLP1ra	UC1	1.19 (0.88-1.62)	0.259855	164
Diseases of the eye and adnexa	Cornea and external disease	SULF	GLP1ra	UC1	0.61 (0.39-0.98)	0.0409638	76
Diseases of the eye and adnexa	Cataract and other lens disorders	SULF	GLP1ra	UC1	0.67 (0.45-1)	0.0498988	100
Diseases of the eye and adnexa	Glaucoma	SULF	GLP1ra	UC1	0.53 (0.29-0.99)	0.0452006	45
Diseases of the eye and adnexa	Retinal and vitreous conditions	SULF	GLP1ra	UC1	0.91 (0.56-1.48)	0.709602	66
Diseases of the eye and adnexa	Neuro-ophthalmology	SULF	GLP1ra	UC1	0.67 (0.26-1.73)	0.409632	18
Diseases of the eye and adnexa	Oculofacial plastics and orbital conditions	SULF	GLP1ra	UC1	0.8 (0.49-1.29)	0.357888	68
Diseases of the eye and adnexa	Refractive error	SULF	GLP1ra	UC1	0.4 (0.27-0.61)	1.76265e-05	111
Diseases of the eye and adnexa	Blindness and vision defects	SULF	GLP1ra	UC1	0.6 (0.37-0.96)	0.0324228	75
Diseases of the eye and adnexa	Postprocedural or postoperative eye complication	SULF	GLP1ra	UC1	0.58 (0.17-1.99)	0.388517	11
Diseases of the eye and adnexa	Other specified eye disorders	SULF	GLP1ra	UC1	0.61 (0.32-1.18)	0.144126	38
Diseases of the genitourinary system	Nephritis; nephrosis; renal sclerosis	SULF	GLP1ra	UC1	0.62 (0.34-1.14)	0.122345	45
Diseases of the genitourinary system	Acute and unspecified renal failure	SULF	GLP1ra	UC1	0.7 (0.49-1)	0.0502337	126
Diseases of the genitourinary system	Chronic kidney disease	SULF	GLP1ra	UC1	0.53 (0.38-0.74)	0.000178624	150
Diseases of the genitourinary system	Urinary tract infections	SULF	GLP1ra	UC1	0.69 (0.5-0.95)	0.0213895	158
Diseases of the genitourinary system	Calculus of urinary tract	SULF	GLP1ra	UC1	1 (0.59-1.69)	0.991987	56
Diseases of the genitourinary system	Other specified and unspecified diseases of kidney and ureters	SULF	GLP1ra	UC1	0.86 (0.62-1.2)	0.370525	144
Diseases of the genitourinary system	Other specified and unspecified diseases of bladder and urethra	SULF	GLP1ra	UC1	1.79 (0.99-3.2)	0.0520453	48
Diseases of the genitourinary system	Urinary incontinence	SULF	GLP1ra	UC1	0.77 (0.4-1.47)	0.428311	38
Diseases of the genitourinary system	Hematuria	SULF	GLP1ra	UC1	0.81 (0.48-1.36)	0.429599	58
Diseases of the genitourinary system	Proteinuria	SULF	GLP1ra	UC1	0.79 (0.48-1.3)	0.359165	63
Diseases of the genitourinary system	Hyperplasia of prostate	SULF	GLP1ra	UC1	1 (0.6-1.68)	0.986507	58
Diseases of the genitourinary system	Inflammatory conditions of male genital organs	SULF	GLP1ra	UC1	0.54 (0.16-1.79)	0.310461	12
Diseases of the genitourinary system	Erectile dysfunction	SULF	GLP1ra	UC1	1.03 (0.61-1.73)	0.914691	57
Diseases of the genitourinary system	Other specified male genital disorders	SULF	GLP1ra	UC1	0.8 (0.48-1.32)	0.378077	63
Diseases of the genitourinary system	Nonmalignant breast conditions	SULF	GLP1ra	UC1	0.86 (0.51-1.46)	0.57866	56
Diseases of the genitourinary system	Inflammatory diseases of female pelvic organs	SULF	GLP1ra	UC1	0.75 (0.41-1.34)	0.32905	46
Diseases of the genitourinary system	Prolapse of female genital organs	SULF	GLP1ra	UC1	0.72 (0.25-2.01)	0.526412	15
Diseases of the genitourinary system	Benign ovarian cyst	SULF	GLP1ra	UC1	1.46 (0.46-4.6)	0.519791	12
Diseases of the genitourinary system	Menopausal disorders	SULF	GLP1ra	UC1	1.37 (0.64-2.93)	0.4142	27
Diseases of the genitourinary system	Other specified female genital disorders	SULF	GLP1ra	UC1	0.68 (0.4-1.16)	0.160031	57
Diseases of the genitourinary system	Postprocedural or postoperative genitourinary system complication	SULF	GLP1ra	UC1	1.2 (0.77-1.89)	0.415134	77
Mental, behavioral and neurodevelopmental disorders	Schizophrenia spectrum and other psychotic disorders	SULF	GLP1ra	UC1	0.74 (0.33-1.67)	0.471076	24
Mental, behavioral and neurodevelopmental disorders	Depressive disorders	SULF	GLP1ra	UC1	1.02 (0.73-1.43)	0.898636	136
Mental, behavioral and neurodevelopmental disorders	Bipolar and related disorders	SULF	GLP1ra	UC1	0.64 (0.27-1.55)	0.324649	21
Mental, behavioral and neurodevelopmental disorders	Anxiety and fear-related disorders	SULF	GLP1ra	UC1	1.03 (0.73-1.46)	0.85986	130
Mental, behavioral and neurodevelopmental disorders	Trauma- and stressor-related disorders	SULF	GLP1ra	UC1	1.05 (0.67-1.64)	0.831122	78
Mental, behavioral and neurodevelopmental disorders	Feeding and eating disorders	SULF	GLP1ra	UC1	0.92 (0.31-2.73)	0.873534	13
Mental, behavioral and neurodevelopmental disorders	Suicidal ideation/attempt/intentional self-harm	SULF	GLP1ra	UC1	0.69 (0.34-1.39)	0.297934	33
Mental, behavioral and neurodevelopmental disorders	Miscellaneous mental and behavioral disorders/conditions	SULF	GLP1ra	UC1	0.92 (0.58-1.47)	0.727292	71
Mental, behavioral and neurodevelopmental disorders	Neurodevelopmental disorders	SULF	GLP1ra	UC1	1.55 (0.55-4.37)	0.402621	15
Mental, behavioral and neurodevelopmental disorders	Alcohol-related disorders	SULF	GLP1ra	UC1	0.96 (0.41-2.26)	0.922692	21
Mental, behavioral and neurodevelopmental disorders	Opioid-related disorders	SULF	GLP1ra	UC1	0.5 (0.2-1.22)	0.127497	22
Mental, behavioral and neurodevelopmental disorders	Cannabis-related disorders	SULF	GLP1ra	UC1	0.69 (0.27-1.78)	0.441658	18
Mental, behavioral and neurodevelopmental disorders	Sedative-related disorders	SULF	GLP1ra	UC1	0.75 (0.24-2.38)	0.628466	12
Mental, behavioral and neurodevelopmental disorders	Stimulant-related disorders	SULF	GLP1ra	UC1	0.26 (0.1-0.69)	0.00674399	25
Mental, behavioral and neurodevelopmental disorders	Tobacco-related disorders	SULF	GLP1ra	UC1	0.73 (0.45-1.18)	0.1945	68
Mental, behavioral and neurodevelopmental disorders	Other specified substance-related disorders	SULF	GLP1ra	UC1	0.46 (0.19-1.13)	0.0898637	23
Mental, behavioral and neurodevelopmental disorders	Mental and substance use disorders in remission	SULF	GLP1ra	UC1	0.44 (0.25-0.8)	0.0065117	54
Mental, behavioral and neurodevelopmental disorders	Suicide attempt/intentional self-harm; subsequent encounter	SULF	GLP1ra	UC1	0.68 (0.32-1.46)	0.324911	28
Mental, behavioral and neurodevelopmental disorders	Mental and substance use disorders; sequela	SULF	GLP1ra	UC1	0.79 (0.35-1.78)	0.570869	24
Diseases of the musculoskeletal system and connective tissue	Osteomyelitis	SULF	GLP1ra	UC1	0.92 (0.54-1.58)	0.77305	54
Diseases of the musculoskeletal system and connective tissue	Rheumatoid arthritis and related disease	SULF	GLP1ra	UC1	1.52 (0.67-3.42)	0.313517	24
Diseases of the musculoskeletal system and connective tissue	Osteoarthritis	SULF	GLP1ra	UC1	1.26 (0.95-1.68)	0.105713	192
Diseases of the musculoskeletal system and connective tissue	Other specified joint disorders	SULF	GLP1ra	UC1	1.2 (0.87-1.65)	0.255506	152
Diseases of the musculoskeletal system and connective tissue	Immune-mediated/reactive arthropathies	SULF	GLP1ra	UC1	0.81 (0.48-1.36)	0.430269	58
Diseases of the musculoskeletal system and connective tissue	Tendon and synovial disorders	SULF	GLP1ra	UC1	1.05 (0.79-1.4)	0.718952	193
Diseases of the musculoskeletal system and connective tissue	Musculoskeletal pain, not low back pain	SULF	GLP1ra	UC1	1.06 (0.86-1.31)	0.578234	341
Diseases of the musculoskeletal system and connective tissue	Spondylopathies/spondyloarthropathy (including infective)	SULF	GLP1ra	UC1	1.13 (0.86-1.47)	0.377375	215
Diseases of the musculoskeletal system and connective tissue	Biomechanical lesions	SULF	GLP1ra	UC1	0.9 (0.55-1.47)	0.661504	63
Diseases of the musculoskeletal system and connective tissue	Osteoporosis	SULF	GLP1ra	UC1	0.83 (0.39-1.78)	0.639194	27
Diseases of the musculoskeletal system and connective tissue	Pathological fracture, subsequent encounter	SULF	GLP1ra	UC1	1.1 (0.48-2.54)	0.825565	22
Diseases of the musculoskeletal system and connective tissue	Stress fracture, subsequent encounter	SULF	GLP1ra	UC1	0.95 (0.34-2.62)	0.918198	15
Diseases of the musculoskeletal system and connective tissue	Pathological, stress and atypical fractures, sequela	SULF	GLP1ra	UC1	0.71 (0.4-1.27)	0.246195	48
Diseases of the musculoskeletal system and connective tissue	Acquired foot deformities	SULF	GLP1ra	UC1	1.25 (0.7-2.24)	0.44632	46
Diseases of the musculoskeletal system and connective tissue	Scoliosis and other postural dorsopathic deformities	SULF	GLP1ra	UC1	1 (0.58-1.73)	0.997768	52
Diseases of the musculoskeletal system and connective tissue	Acquired deformities (excluding foot)	SULF	GLP1ra	UC1	1.9 (0.9-4)	0.0900147	30
Diseases of the musculoskeletal system and connective tissue	Systemic lupus erythematosus and connective tissue disorders	SULF	GLP1ra	UC1	0.85 (0.5-1.45)	0.548543	54
Diseases of the musculoskeletal system and connective tissue	Other specified connective tissue disease	SULF	GLP1ra	UC1	1.18 (0.89-1.55)	0.248327	201
Diseases of the musculoskeletal system and connective tissue	Muscle disorders	SULF	GLP1ra	UC1	1.38 (0.97-1.94)	0.0707454	131
Diseases of the musculoskeletal system and connective tissue	Other specified bone disease and musculoskeletal deformities	SULF	GLP1ra	UC1	1.11 (0.84-1.46)	0.453681	203
Diseases of the musculoskeletal system and connective tissue	Disorders of jaw	SULF	GLP1ra	UC1	0.77 (0.31-1.91)	0.571077	19
Diseases of the musculoskeletal system and connective tissue	Aseptic necrosis and osteonecrosis	SULF	GLP1ra	UC1	0.95 (0.69-1.29)	0.727286	160
Diseases of the musculoskeletal system and connective tissue	Gout	SULF	GLP1ra	UC1	0.68 (0.34-1.37)	0.279071	33
Diseases of the musculoskeletal system and connective tissue	Postprocedural or postoperative musculoskeletal system complication	SULF	GLP1ra	UC1	1.19 (0.79-1.77)	0.403958	96
Diseases of the musculoskeletal system and connective tissue	Low back pain	SULF	GLP1ra	UC1	1.01 (0.75-1.37)	0.929504	171
Neoplasms	Sarcoma	SULF	GLP1ra	UC1	0.71 (0.32-1.59)	0.408187	25
Neoplasms	Skin cancers - basal cell carcinoma	SULF	GLP1ra	UC1	2 (0.8-5.02)	0.138919	20
Neoplasms	Breast cancer - all other types	SULF	GLP1ra	UC1	1.1 (0.44-2.77)	0.840572	18

### Sheet: UC2
Body system	Phenotype name	Control	Treatment	UC	Hazard ratio (95%CI)	P value	Number of events
Diseases of the blood and blood-forming organs and certain disorders involving the immune mechanism	Nutritional anemia	DPP4i	GLP1ra	UC2	0.66 (0.39-1.13)	0.127518	57
Diseases of the blood and blood-forming organs and certain disorders involving the immune mechanism	Hemolytic anemia	DPP4i	GLP1ra	UC2	0.1 (0.01-0.79)	0.0288053	11
Diseases of the blood and blood-forming organs and certain disorders involving the immune mechanism	Aplastic anemia	DPP4i	GLP1ra	UC2	0.76 (0.49-1.18)	0.224948	82
Diseases of the blood and blood-forming organs and certain disorders involving the immune mechanism	Acute posthemorrhagic anemia	DPP4i	GLP1ra	UC2	0.83 (0.46-1.49)	0.525116	45
Diseases of the blood and blood-forming organs and certain disorders involving the immune mechanism	Coagulation and hemorrhagic disorders	DPP4i	GLP1ra	UC2	0.72 (0.43-1.2)	0.207663	60
Diseases of the blood and blood-forming organs and certain disorders involving the immune mechanism	Diseases of white blood cells	DPP4i	GLP1ra	UC2	1.31 (0.66-2.57)	0.437273	34
Diseases of the blood and blood-forming organs and certain disorders involving the immune mechanism	Immunity disorders	DPP4i	GLP1ra	UC2	1.39 (0.77-2.52)	0.271228	45
Diseases of the blood and blood-forming organs and certain disorders involving the immune mechanism	Postprocedural or postoperative complications of the spleen	DPP4i	GLP1ra	UC2	0.64 (0.37-1.12)	0.121169	51
Diseases of the blood and blood-forming organs and certain disorders involving the immune mechanism	Other specified and unspecified hematologic conditions	DPP4i	GLP1ra	UC2	0.82 (0.32-2.08)	0.679384	18
Diseases of the circulatory system	Nonrheumatic and unspecified valve disorders	DPP4i	GLP1ra	UC2	1.11 (0.47-2.61)	0.812594	21
Diseases of the circulatory system	Myocarditis and cardiomyopathy	DPP4i	GLP1ra	UC2	1.74 (0.69-4.43)	0.242727	19
Diseases of the circulatory system	Pericarditis and pericardial disease	DPP4i	GLP1ra	UC2	1.01 (0.35-2.88)	0.984403	14
Diseases of the circulatory system	Essential hypertension	DPP4i	GLP1ra	UC2	0.88 (0.62-1.24)	0.459777	128
Diseases of the circulatory system	Hypertension with complications and secondary hypertension	DPP4i	GLP1ra	UC2	1.04 (0.53-2.03)	0.916234	34
Diseases of the circulatory system	Acute myocardial infarction	DPP4i	GLP1ra	UC2	0.66 (0.24-1.87)	0.437366	15
Diseases of the circulatory system	Coronary atherosclerosis and other heart disease	DPP4i	GLP1ra	UC2	0.89 (0.59-1.35)	0.594822	92
Diseases of the circulatory system	Nonspecific chest pain	DPP4i	GLP1ra	UC2	1.06 (0.66-1.72)	0.797422	67
Diseases of the circulatory system	Acute pulmonary embolism	DPP4i	GLP1ra	UC2	0.37 (0.1-1.4)	0.144842	11
Diseases of the circulatory system	Pulmonary heart disease	DPP4i	GLP1ra	UC2	0.57 (0.25-1.28)	0.17367	25
Diseases of the circulatory system	Other and ill-defined heart disease	DPP4i	GLP1ra	UC2	1.33 (0.49-3.57)	0.573369	16
Neoplasms	Male reproductive system cancers - prostate	DPP4i	GLP1ra	UC2	1.34 (0.47-3.87)	0.585179	14
Neoplasms	Neoplasms of unspecified nature or uncertain behavior	DPP4i	GLP1ra	UC2	1.02 (0.56-1.84)	0.954749	44
Neoplasms	Benign neoplasms	DPP4i	GLP1ra	UC2	0.94 (0.56-1.57)	0.816172	59
Neoplasms	Conditions due to neoplasm or the treatment of neoplasm	DPP4i	GLP1ra	UC2	0.67 (0.3-1.5)	0.330456	25
Diseases of the nervous system	Other nervous system disorders (often hereditary or degenerative)	DPP4i	GLP1ra	UC2	0.93 (0.39-2.19)	0.868136	21
Diseases of the nervous system	Epilepsy; convulsions	DPP4i	GLP1ra	UC2	0.87 (0.32-2.41)	0.792229	15
Diseases of the nervous system	Headache; including migraine	DPP4i	GLP1ra	UC2	0.93 (0.5-1.73)	0.824816	40
Diseases of the nervous system	Neurocognitive disorders	DPP4i	GLP1ra	UC2	0.56 (0.25-1.28)	0.169628	25
Diseases of the nervous system	Polyneuropathies	DPP4i	GLP1ra	UC2	1.43 (0.7-2.91)	0.328169	31
Diseases of the nervous system	Sleep wake disorders	DPP4i	GLP1ra	UC2	1.15 (0.78-1.7)	0.465591	103
Diseases of the nervous system	Nerve and nerve root disorders	DPP4i	GLP1ra	UC2	1.1 (0.61-2.01)	0.744665	43
Diseases of the nervous system	Myopathies	DPP4i	GLP1ra	UC2	1.12 (0.48-2.65)	0.787965	21
Diseases of the nervous system	Nervous system pain and pain syndromes	DPP4i	GLP1ra	UC2	1.1 (0.7-1.73)	0.684705	75
Diseases of the nervous system	Other nervous system disorders (neither hereditary nor degenerative)	DPP4i	GLP1ra	UC2	0.7 (0.45-1.1)	0.122691	80
Diseases of the nervous system	Postprocedural or postoperative nervous system complication	DPP4i	GLP1ra	UC2	0.75 (0.48-1.17)	0.203251	78
Diseases of the respiratory system	Sinusitis	DPP4i	GLP1ra	UC2	0.79 (0.29-2.12)	0.637112	16
Diseases of the respiratory system	Pneumonia (except that caused by tuberculosis)	DPP4i	GLP1ra	UC2	0.7 (0.35-1.38)	0.299324	34
Diseases of the respiratory system	Acute bronchitis	DPP4i	GLP1ra	UC2	0.5 (0.15-1.65)	0.255179	12
Diseases of the respiratory system	Other specified upper respiratory infections	DPP4i	GLP1ra	UC2	0.8 (0.36-1.76)	0.572785	25
Diseases of the respiratory system	Other specified and unspecified upper respiratory disease	DPP4i	GLP1ra	UC2	1.04 (0.55-1.97)	0.8946	38
Diseases of the respiratory system	Chronic obstructive pulmonary disease and bronchiectasis	DPP4i	GLP1ra	UC2	0.71 (0.35-1.43)	0.333135	32
Diseases of the respiratory system	Asthma	DPP4i	GLP1ra	UC2	1.69 (0.94-3.04)	0.0801788	47
Diseases of the respiratory system	Pleurisy, pleural effusion and pulmonary collapse	DPP4i	GLP1ra	UC2	0.86 (0.49-1.5)	0.597791	50
Diseases of the respiratory system	Respiratory failure; insufficiency; arrest	DPP4i	GLP1ra	UC2	0.46 (0.24-0.89)	0.0213117	41
Diseases of the respiratory system	Other specified and unspecified lower respiratory disease	DPP4i	GLP1ra	UC2	1.34 (0.63-2.83)	0.446063	28
Diseases of the respiratory system	Postprocedural or postoperative respiratory system complication	DPP4i	GLP1ra	UC2	1.41 (0.59-3.34)	0.440247	21
Diseases of the skin and subcutaneous tissue	Skin and subcutaneous tissue infections	DPP4i	GLP1ra	UC2	1.07 (0.59-1.92)	0.826971	45
Diseases of the skin and subcutaneous tissue	Other specified inflammatory condition of skin	DPP4i	GLP1ra	UC2	0.78 (0.45-1.36)	0.384492	50
Diseases of the skin and subcutaneous tissue	Pressure ulcer of skin	DPP4i	GLP1ra	UC2	0.99 (0.48-2.03)	0.981076	30
Diseases of the skin and subcutaneous tissue	Non-pressure ulcer of skin	DPP4i	GLP1ra	UC2	1.61 (1-2.6)	0.0503764	70
Diseases of the skin and subcutaneous tissue	Postprocedural or postoperative skin complication	DPP4i	GLP1ra	UC2	0.75 (0.45-1.25)	0.275653	61
Diseases of the skin and subcutaneous tissue	Other specified and unspecified skin disorders	DPP4i	GLP1ra	UC2	1 (0.64-1.55)	0.988987	80
Symptoms, signs and abnormal clinical and laboratory findings, not elsewhere classified	Syncope	DPP4i	GLP1ra	UC2	0.81 (0.32-2.05)	0.65438	18
Symptoms, signs and abnormal clinical and laboratory findings, not elsewhere classified	Fever	DPP4i	GLP1ra	UC2	0.75 (0.35-1.58)	0.450511	28
Symptoms, signs and abnormal clinical and laboratory findings, not elsewhere classified	Shock	DPP4i	GLP1ra	UC2	1.53 (0.54-4.29)	0.423423	15
Symptoms, signs and abnormal clinical and laboratory findings, not elsewhere classified	Nausea and vomiting	DPP4i	GLP1ra	UC2	1.15 (0.66-2.02)	0.617531	49
Symptoms, signs and abnormal clinical and laboratory findings, not elsewhere classified	Dysphagia	DPP4i	GLP1ra	UC2	1.34 (0.59-3.05)	0.487887	23
Symptoms, signs and abnormal clinical and laboratory findings, not elsewhere classified	Abdominal pain and other digestive/abdomen signs and symptoms	DPP4i	GLP1ra	UC2	0.76 (0.52-1.11)	0.150739	110
Symptoms, signs and abnormal clinical and laboratory findings, not elsewhere classified	Malaise and fatigue	DPP4i	GLP1ra	UC2	0.51 (0.15-1.69)	0.271966	12
Symptoms, signs and abnormal clinical and laboratory findings, not elsewhere classified	Nervous system signs and symptoms	DPP4i	GLP1ra	UC2	0.74 (0.42-1.28)	0.274382	52
Symptoms, signs and abnormal clinical and laboratory findings, not elsewhere classified	Genitourinary signs and symptoms	DPP4i	GLP1ra	UC2	1.02 (0.61-1.71)	0.929297	58
Symptoms, signs and abnormal clinical and laboratory findings, not elsewhere classified	Circulatory signs and symptoms	DPP4i	GLP1ra	UC2	0.9 (0.58-1.38)	0.618201	82
Symptoms, signs and abnormal clinical and laboratory findings, not elsewhere classified	Respiratory signs and symptoms	DPP4i	GLP1ra	UC2	0.9 (0.63-1.3)	0.588371	117
Symptoms, signs and abnormal clinical and laboratory findings, not elsewhere classified	Skin/Subcutaneous signs and symptoms	DPP4i	GLP1ra	UC2	0.88 (0.57-1.36)	0.566373	81
Symptoms, signs and abnormal clinical and laboratory findings, not elsewhere classified	General sensation/perception signs and symptoms	DPP4i	GLP1ra	UC2	0.76 (0.41-1.4)	0.381451	42
Diseases of the circulatory system	Conduction disorders	DPP4i	GLP1ra	UC2	2.05 (0.88-4.79)	0.0975851	24
Diseases of the circulatory system	Cardiac dysrhythmias	DPP4i	GLP1ra	UC2	1.09 (0.71-1.65)	0.701161	87
Diseases of the circulatory system	Heart failure	DPP4i	GLP1ra	UC2	0.94 (0.58-1.53)	0.795405	65
Diseases of the circulatory system	Cerebral infarction	DPP4i	GLP1ra	UC2	0.48 (0.22-1.01)	0.0536388	31
Diseases of the circulatory system	Sequela of hemorrhagic cerebrovascular disease	DPP4i	GLP1ra	UC2	0.33 (0.09-1.22)	0.0973698	12
Diseases of the circulatory system	Occlusion or stenosis of precerebral or cerebral arteries without infarction	DPP4i	GLP1ra	UC2	0.81 (0.37-1.79)	0.610721	25
Diseases of the circulatory system	Other and ill-defined cerebrovascular disease	DPP4i	GLP1ra	UC2	1.58 (0.52-4.83)	0.42223	13
Diseases of the circulatory system	Sequela of cerebral infarction and other cerebrovascular disease	DPP4i	GLP1ra	UC2	0.54 (0.22-1.36)	0.191567	20
Diseases of the circulatory system	Peripheral and visceral vascular disease	DPP4i	GLP1ra	UC2	0.66 (0.35-1.24)	0.195538	40
Diseases of the circulatory system	Hypotension	DPP4i	GLP1ra	UC2	0.82 (0.44-1.53)	0.532595	40
Diseases of the circulatory system	Other specified and unspecified circulatory disease	DPP4i	GLP1ra	UC2	1.1 (0.55-2.23)	0.783175	31
Diseases of the circulatory system	Acute phlebitis; thrombophlebitis and thromboembolism	DPP4i	GLP1ra	UC2	0.73 (0.38-1.39)	0.343426	38
Diseases of the circulatory system	Chronic phlebitis; thrombophlebitis and thromboembolism	DPP4i	GLP1ra	UC2	0.61 (0.22-1.68)	0.341744	16
Diseases of the circulatory system	Varicose veins of lower extremity	DPP4i	GLP1ra	UC2	2.3 (0.71-7.46)	0.16635	13
Diseases of the circulatory system	Postthrombotic syndrome and venous insufficiency/hypertension	DPP4i	GLP1ra	UC2	2.62 (1.02-6.76)	0.0459433	21
Diseases of the circulatory system	Postprocedural or postoperative circulatory system complication	DPP4i	GLP1ra	UC2	1.12 (0.49-2.53)	0.790269	23
Diseases of the circulatory system	Other specified diseases of veins and lymphatics	DPP4i	GLP1ra	UC2	1.1 (0.49-2.5)	0.813335	23
Diseases of the digestive system	Intestinal infection	DPP4i	GLP1ra	UC2	2.45 (1.07-5.6)	0.0336332	27
Diseases of the digestive system	Disorders of teeth and gingiva	DPP4i	GLP1ra	UC2	2.17 (0.76-6.26)	0.149942	16
Diseases of the digestive system	Diseases of mouth; excluding dental	DPP4i	GLP1ra	UC2	1.02 (0.4-2.56)	0.973793	18
Diseases of the digestive system	Esophageal disorders	DPP4i	GLP1ra	UC2	1.09 (0.71-1.66)	0.697	86
Diseases of the digestive system	Gastritis and duodenitis	DPP4i	GLP1ra	UC2	0.54 (0.21-1.35)	0.185526	20
Diseases of the digestive system	Other specified and unspecified disorders of stomach and duodenum	DPP4i	GLP1ra	UC2	1.13 (0.48-2.66)	0.779427	21
Diseases of the digestive system	Abdominal hernia	DPP4i	GLP1ra	UC2	0.88 (0.42-1.86)	0.741541	28
Diseases of the digestive system	Diverticulosis and diverticulitis	DPP4i	GLP1ra	UC2	1.39 (0.66-2.94)	0.388566	28
Diseases of the digestive system	Hemorrhoids	DPP4i	GLP1ra	UC2	0.82 (0.42-1.58)	0.550442	36
Diseases of the digestive system	Anal and rectal conditions	DPP4i	GLP1ra	UC2	0.51 (0.15-1.69)	0.271517	12
Diseases of the digestive system	Biliary tract disease	DPP4i	GLP1ra	UC2	1.2 (0.59-2.43)	0.615203	31
Diseases of the digestive system	Hepatic failure	DPP4i	GLP1ra	UC2	1.17 (0.39-3.48)	0.778414	13
Diseases of the digestive system	Other specified and unspecified liver disease	DPP4i	GLP1ra	UC2	0.81 (0.46-1.44)	0.478093	47
Diseases of the digestive system	Pancreatic disorders (excluding diabetes)	DPP4i	GLP1ra	UC2	1.82 (0.61-5.43)	0.284278	14
Diseases of the digestive system	Gastrointestinal hemorrhage	DPP4i	GLP1ra	UC2	0.61 (0.27-1.4)	0.244414	24
Diseases of the digestive system	Noninfectious gastroenteritis	DPP4i	GLP1ra	UC2	0.75 (0.31-1.77)	0.508137	21
Diseases of the digestive system	Noninfectious hepatitis	DPP4i	GLP1ra	UC2	1.18 (0.43-3.27)	0.744494	15
Diseases of the digestive system	Postprocedural or postoperative digestive system complication	DPP4i	GLP1ra	UC2	0.87 (0.46-1.63)	0.65741	39
Diseases of the digestive system	Other specified and unspecified gastrointestinal disorders	DPP4i	GLP1ra	UC2	1.04 (0.66-1.65)	0.86188	73
Diseases of the ear and mastoid process	Hearing loss	DPP4i	GLP1ra	UC2	0.7 (0.32-1.5)	0.356765	27
Diseases of the ear and mastoid process	Other specified and unspecified disorders of the ear	DPP4i	GLP1ra	UC2	0.66 (0.24-1.86)	0.434677	15
Endocrine, nutritional and metabolic diseases	Thyroid disorders	DPP4i	GLP1ra	UC2	1.21 (0.71-2.05)	0.484021	55
Endocrine, nutritional and metabolic diseases	Nutritional deficiencies	DPP4i	GLP1ra	UC2	1.06 (0.66-1.71)	0.795477	68
Endocrine, nutritional and metabolic diseases	Malnutrition	DPP4i	GLP1ra	UC2	0.7 (0.3-1.64)	0.413151	22
Endocrine, nutritional and metabolic diseases	Disorders of lipid metabolism	DPP4i	GLP1ra	UC2	0.72 (0.53-0.99)	0.0461192	158
Endocrine, nutritional and metabolic diseases	Fluid and electrolyte disorders	DPP4i	GLP1ra	UC2	0.79 (0.54-1.15)	0.213121	113
Endocrine, nutritional and metabolic diseases	Pituitary disorders	DPP4i	GLP1ra	UC2	1.72 (0.62-4.73)	0.293872	16
Endocrine, nutritional and metabolic diseases	Postprocedural or postoperative endocrine or metabolic complication	DPP4i	GLP1ra	UC2	0.6 (0.24-1.53)	0.283308	19
Endocrine, nutritional and metabolic diseases	Other specified and unspecified endocrine disorders	DPP4i	GLP1ra	UC2	2.01 (1-4.04)	0.0499146	35
Endocrine, nutritional and metabolic diseases	Other specified and unspecified nutritional and metabolic disorders	DPP4i	GLP1ra	UC2	0.72 (0.46-1.13)	0.149492	79
Diseases of the eye and adnexa	Cornea and external disease	DPP4i	GLP1ra	UC2	0.63 (0.25-1.63)	0.343955	18
Diseases of the eye and adnexa	Cataract and other lens disorders	DPP4i	GLP1ra	UC2	0.48 (0.22-1.08)	0.0746914	27
Diseases of the eye and adnexa	Glaucoma	DPP4i	GLP1ra	UC2	0.53 (0.2-1.44)	0.215459	17
Diseases of the eye and adnexa	Retinal and vitreous conditions	DPP4i	GLP1ra	UC2	0.28 (0.09-0.85)	0.024909	18
Diseases of the eye and adnexa	Oculofacial plastics and orbital conditions	DPP4i	GLP1ra	UC2	1.31 (0.55-3.11)	0.541306	21
Diseases of the eye and adnexa	Refractive error	DPP4i	GLP1ra	UC2	0.79 (0.37-1.68)	0.539196	27
Diseases of the eye and adnexa	Blindness and vision defects	DPP4i	GLP1ra	UC2	0.75 (0.34-1.63)	0.461557	26
Diseases of the genitourinary system	Nephritis; nephrosis; renal sclerosis	DPP4i	GLP1ra	UC2	0.76 (0.26-2.2)	0.617787	14
Diseases of the genitourinary system	Acute and unspecified renal failure	DPP4i	GLP1ra	UC2	0.65 (0.42-1.02)	0.0586725	83
Diseases of the genitourinary system	Chronic kidney disease	DPP4i	GLP1ra	UC2	0.7 (0.48-1.02)	0.065835	109
Diseases of the genitourinary system	Urinary tract infections	DPP4i	GLP1ra	UC2	0.75 (0.45-1.25)	0.270456	59
Diseases of the genitourinary system	Calculus of urinary tract	DPP4i	GLP1ra	UC2	1.15 (0.47-2.84)	0.756623	19
Diseases of the genitourinary system	Other specified and unspecified diseases of kidney and ureters	DPP4i	GLP1ra	UC2	0.59 (0.35-0.99)	0.0455149	60
Diseases of the genitourinary system	Other specified and unspecified diseases of bladder and urethra	DPP4i	GLP1ra	UC2	0.7 (0.27-1.85)	0.475369	17
Diseases of the genitourinary system	Urinary incontinence	DPP4i	GLP1ra	UC2	1.01 (0.42-2.42)	0.988228	20
Diseases of the genitourinary system	Hematuria	DPP4i	GLP1ra	UC2	0.64 (0.31-1.32)	0.228132	31
Diseases of the genitourinary system	Proteinuria	DPP4i	GLP1ra	UC2	1.12 (0.58-2.16)	0.725345	36
Diseases of the genitourinary system	Hyperplasia of prostate	DPP4i	GLP1ra	UC2	1.11 (0.58-2.11)	0.754705	37
Diseases of the genitourinary system	Erectile dysfunction	DPP4i	GLP1ra	UC2	2.6 (0.82-8.3)	0.106322	14
Diseases of the genitourinary system	Other specified male genital disorders	DPP4i	GLP1ra	UC2	0.91 (0.43-1.93)	0.805311	27
Diseases of the genitourinary system	Nonmalignant breast conditions	DPP4i	GLP1ra	UC2	0.76 (0.32-1.81)	0.53722	21
Diseases of the genitourinary system	Other specified female genital disorders	DPP4i	GLP1ra	UC2	0.94 (0.42-2.14)	0.888344	23
Diseases of the genitourinary system	Postprocedural or postoperative genitourinary system complication	DPP4i	GLP1ra	UC2	0.58 (0.35-0.96)	0.0324062	66
Mental, behavioral and neurodevelopmental disorders	Schizophrenia spectrum and other psychotic disorders	DPP4i	GLP1ra	UC2	0.99 (0.32-3.06)	0.980237	12
Mental, behavioral and neurodevelopmental disorders	Depressive disorders	DPP4i	GLP1ra	UC2	1.25 (0.78-1.99)	0.352769	71
Mental, behavioral and neurodevelopmental disorders	Anxiety and fear-related disorders	DPP4i	GLP1ra	UC2	1.08 (0.63-1.85)	0.774177	53
Mental, behavioral and neurodevelopmental disorders	Trauma- and stressor-related disorders	DPP4i	GLP1ra	UC2	1.29 (0.6-2.75)	0.516484	27
Mental, behavioral and neurodevelopmental disorders	Miscellaneous mental and behavioral disorders/conditions	DPP4i	GLP1ra	UC2	2.71 (0.96-7.6)	0.0586207	18
Mental, behavioral and neurodevelopmental disorders	Tobacco-related disorders	DPP4i	GLP1ra	UC2	0.58 (0.24-1.38)	0.216038	22
Mental, behavioral and neurodevelopmental disorders	Mental and substance use disorders in remission	DPP4i	GLP1ra	UC2	0.89 (0.3-2.64)	0.831296	13
Diseases of the musculoskeletal system and connective tissue	Osteomyelitis	DPP4i	GLP1ra	UC2	1.65 (0.6-4.53)	0.334681	16
Diseases of the musculoskeletal system and connective tissue	Osteoarthritis	DPP4i	GLP1ra	UC2	0.91 (0.54-1.54)	0.722473	56
Diseases of the musculoskeletal system and connective tissue	Other specified joint disorders	DPP4i	GLP1ra	UC2	1.16 (0.68-2)	0.580022	53
Diseases of the musculoskeletal system and connective tissue	Immune-mediated/reactive arthropathies	DPP4i	GLP1ra	UC2	1.24 (0.54-2.88)	0.611089	22
Diseases of the musculoskeletal system and connective tissue	Tendon and synovial disorders	DPP4i	GLP1ra	UC2	1.15 (0.69-1.94)	0.587854	57
Diseases of the musculoskeletal system and connective tissue	Musculoskeletal pain, not low back pain	DPP4i	GLP1ra	UC2	0.76 (0.51-1.13)	0.175933	102
Diseases of the musculoskeletal system and connective tissue	Spondylopathies/spondyloarthropathy (including infective)	DPP4i	GLP1ra	UC2	1.14 (0.73-1.77)	0.559575	79
Diseases of the musculoskeletal system and connective tissue	Biomechanical lesions	DPP4i	GLP1ra	UC2	0.47 (0.19-1.16)	0.100259	22
Diseases of the musculoskeletal system and connective tissue	Osteoporosis	DPP4i	GLP1ra	UC2	0.76 (0.32-1.79)	0.526029	21
Diseases of the musculoskeletal system and connective tissue	Pathological fracture, subsequent encounter	DPP4i	GLP1ra	UC2	0.72 (0.27-1.9)	0.509808	17
Diseases of the musculoskeletal system and connective tissue	Pathological, stress and atypical fractures, sequela	DPP4i	GLP1ra	UC2	1.19 (0.43-3.27)	0.74248	15
Diseases of the musculoskeletal system and connective tissue	Scoliosis and other postural dorsopathic deformities	DPP4i	GLP1ra	UC2	2.03 (0.69-5.93)	0.197273	15
Diseases of the musculoskeletal system and connective tissue	Systemic lupus erythematosus and connective tissue disorders	DPP4i	GLP1ra	UC2	1.95 (0.87-4.38)	0.105284	26
Diseases of the musculoskeletal system and connective tissue	Other specified connective tissue disease	DPP4i	GLP1ra	UC2	1.29 (0.81-2.05)	0.291872	71
Diseases of the musculoskeletal system and connective tissue	Muscle disorders	DPP4i	GLP1ra	UC2	0.57 (0.31-1.04)	0.0669546	45
Diseases of the musculoskeletal system and connective tissue	Other specified bone disease and musculoskeletal deformities	DPP4i	GLP1ra	UC2	1.25 (0.82-1.92)	0.303896	85
Diseases of the musculoskeletal system and connective tissue	Disorders of jaw	DPP4i	GLP1ra	UC2	1.59 (0.52-4.85)	0.418361	13
Diseases of the musculoskeletal system and connective tissue	Aseptic necrosis and osteonecrosis	DPP4i	GLP1ra	UC2	1.02 (0.49-2.14)	0.956275	28
Diseases of the musculoskeletal system and connective tissue	Gout	DPP4i	GLP1ra	UC2	1.27 (0.59-2.71)	0.537124	27
Diseases of the musculoskeletal system and connective tissue	Postprocedural or postoperative musculoskeletal system complication	DPP4i	GLP1ra	UC2	0.61 (0.38-0.97)	0.0386664	74
Diseases of the musculoskeletal system and connective tissue	Low back pain	DPP4i	GLP1ra	UC2	1.01 (0.58-1.77)	0.977367	49
Neoplasms	Sarcoma	DPP4i	GLP1ra	UC2	0.3 (0.08-1.08)	0.064867	13
Diseases of the blood and blood-forming organs and certain disorders involving the immune mechanism	Nutritional anemia	SGLT2i	GLP1ra	UC2	1.02 (0.62-1.67)	0.935454	63
Diseases of the blood and blood-forming organs and certain disorders involving the immune mechanism	Hemolytic anemia	SGLT2i	GLP1ra	UC2	1.78 (0.6-5.31)	0.301011	14
Diseases of the blood and blood-forming organs and certain disorders involving the immune mechanism	Aplastic anemia	SGLT2i	GLP1ra	UC2	0.96 (0.63-1.47)	0.854861	85
Diseases of the blood and blood-forming organs and certain disorders involving the immune mechanism	Acute posthemorrhagic anemia	SGLT2i	GLP1ra	UC2	1.1 (0.65-1.87)	0.720468	55
Diseases of the blood and blood-forming organs and certain disorders involving the immune mechanism	Coagulation and hemorrhagic disorders	SGLT2i	GLP1ra	UC2	1.14 (0.73-1.79)	0.556619	77
Diseases of the blood and blood-forming organs and certain disorders involving the immune mechanism	Diseases of white blood cells	SGLT2i	GLP1ra	UC2	1.05 (0.57-1.9)	0.884116	43
Diseases of the blood and blood-forming organs and certain disorders involving the immune mechanism	Immunity disorders	SGLT2i	GLP1ra	UC2	1.44 (0.87-2.4)	0.158378	61
Diseases of the blood and blood-forming organs and certain disorders involving the immune mechanism	Postprocedural or postoperative complications of the spleen	SGLT2i	GLP1ra	UC2	2.39 (1.14-5)	0.0204371	34
Diseases of the blood and blood-forming organs and certain disorders involving the immune mechanism	Other specified and unspecified hematologic conditions	SGLT2i	GLP1ra	UC2	1.22 (0.5-2.93)	0.663968	20
Diseases of the circulatory system	Chronic rheumatic heart disease	SGLT2i	GLP1ra	UC2	0.3 (0.08-1.08)	0.064348	13
Diseases of the circulatory system	Nonrheumatic and unspecified valve disorders	SGLT2i	GLP1ra	UC2	0.88 (0.46-1.68)	0.69039	36
Diseases of the circulatory system	Myocarditis and cardiomyopathy	SGLT2i	GLP1ra	UC2	0.96 (0.48-1.93)	0.915285	32
Diseases of the circulatory system	Pericarditis and pericardial disease	SGLT2i	GLP1ra	UC2	0.63 (0.24-1.61)	0.331325	18
Diseases of the circulatory system	Essential hypertension	SGLT2i	GLP1ra	UC2	1.13 (0.82-1.55)	0.466982	151
Diseases of the circulatory system	Hypertension with complications and secondary hypertension	SGLT2i	GLP1ra	UC2	0.9 (0.51-1.58)	0.704259	48
Diseases of the circulatory system	Acute myocardial infarction	SGLT2i	GLP1ra	UC2	0.66 (0.29-1.46)	0.301833	25
Diseases of the circulatory system	Coronary atherosclerosis and other heart disease	SGLT2i	GLP1ra	UC2	1.16 (0.79-1.72)	0.442804	103
Diseases of the circulatory system	Nonspecific chest pain	SGLT2i	GLP1ra	UC2	1.1 (0.7-1.73)	0.669705	76
Diseases of the circulatory system	Pulmonary heart disease	SGLT2i	GLP1ra	UC2	0.42 (0.21-0.84)	0.0150875	37
Diseases of the circulatory system	Other and ill-defined heart disease	SGLT2i	GLP1ra	UC2	0.85 (0.4-1.78)	0.662253	28
Neoplasms	Male reproductive system cancers - prostate	SGLT2i	GLP1ra	UC2	1.61 (0.53-4.93)	0.401952	13
Neoplasms	Neoplasms of unspecified nature or uncertain behavior	SGLT2i	GLP1ra	UC2	1 (0.58-1.72)	0.995142	52
Neoplasms	Benign neoplasms	SGLT2i	GLP1ra	UC2	0.95 (0.61-1.49)	0.83417	78
Neoplasms	Conditions due to neoplasm or the treatment of neoplasm	SGLT2i	GLP1ra	UC2	0.56 (0.28-1.15)	0.11428	33
Diseases of the nervous system	Other nervous system disorders (often hereditary or degenerative)	SGLT2i	GLP1ra	UC2	2.99 (1.09-8.22)	0.034002	20
Diseases of the nervous system	Headache; including migraine	SGLT2i	GLP1ra	UC2	1.45 (0.83-2.53)	0.194318	51
Diseases of the nervous system	Neurocognitive disorders	SGLT2i	GLP1ra	UC2	0.83 (0.43-1.61)	0.577651	35
Diseases of the nervous system	Transient cerebral ischemia	SGLT2i	GLP1ra	UC2	0.57 (0.23-1.46)	0.24258	19
Diseases of the nervous system	Polyneuropathies	SGLT2i	GLP1ra	UC2	2.02 (1.01-4.03)	0.0473528	36
Diseases of the nervous system	Sleep wake disorders	SGLT2i	GLP1ra	UC2	1.5 (1.06-2.13)	0.0228289	128
Diseases of the nervous system	Nerve and nerve root disorders	SGLT2i	GLP1ra	UC2	0.96 (0.57-1.61)	0.86674	57
Diseases of the nervous system	Myopathies	SGLT2i	GLP1ra	UC2	0.93 (0.48-1.81)	0.834316	35
Diseases of the nervous system	Nervous system pain and pain syndromes	SGLT2i	GLP1ra	UC2	1.36 (0.92-2)	0.120653	104
Diseases of the nervous system	Other nervous system disorders (neither hereditary nor degenerative)	SGLT2i	GLP1ra	UC2	0.77 (0.51-1.17)	0.21716	90
Diseases of the nervous system	Postprocedural or postoperative nervous system complication	SGLT2i	GLP1ra	UC2	1.02 (0.63-1.64)	0.942284	67
Diseases of the respiratory system	Sinusitis	SGLT2i	GLP1ra	UC2	1.75 (0.59-5.21)	0.317157	14
Diseases of the respiratory system	Pneumonia (except that caused by tuberculosis)	SGLT2i	GLP1ra	UC2	1.21 (0.58-2.52)	0.608878	29
Diseases of the respiratory system	Other specified upper respiratory infections	SGLT2i	GLP1ra	UC2	0.99 (0.45-2.21)	0.984312	24
Diseases of the respiratory system	Other specified and unspecified upper respiratory disease	SGLT2i	GLP1ra	UC2	1.1 (0.63-1.91)	0.744082	50
Diseases of the respiratory system	Chronic obstructive pulmonary disease and bronchiectasis	SGLT2i	GLP1ra	UC2	1 (0.56-1.81)	0.988918	44
Diseases of the respiratory system	Asthma	SGLT2i	GLP1ra	UC2	1.41 (0.78-2.54)	0.250207	46
Diseases of the respiratory system	Aspiration pneumonitis	SGLT2i	GLP1ra	UC2	0.56 (0.16-1.91)	0.35499	11
Diseases of the respiratory system	Pleurisy, pleural effusion and pulmonary collapse	SGLT2i	GLP1ra	UC2	1.09 (0.63-1.9)	0.761087	50
Diseases of the respiratory system	Respiratory failure; insufficiency; arrest	SGLT2i	GLP1ra	UC2	0.86 (0.47-1.59)	0.637697	41
Diseases of the respiratory system	Other specified and unspecified lower respiratory disease	SGLT2i	GLP1ra	UC2	1.18 (0.64-2.17)	0.586575	42
Diseases of the respiratory system	Postprocedural or postoperative respiratory system complication	SGLT2i	GLP1ra	UC2	1.34 (0.62-2.92)	0.461849	26
Diseases of the skin and subcutaneous tissue	Skin and subcutaneous tissue infections	SGLT2i	GLP1ra	UC2	1.25 (0.71-2.23)	0.440359	47
Diseases of the skin and subcutaneous tissue	Other specified inflammatory condition of skin	SGLT2i	GLP1ra	UC2	1.15 (0.7-1.9)	0.575227	62
Diseases of the skin and subcutaneous tissue	Pressure ulcer of skin	SGLT2i	GLP1ra	UC2	1.24 (0.68-2.27)	0.476861	43
Diseases of the skin and subcutaneous tissue	Non-pressure ulcer of skin	SGLT2i	GLP1ra	UC2	1.41 (0.93-2.12)	0.104548	93
Diseases of the skin and subcutaneous tissue	Contact dermatitis	SGLT2i	GLP1ra	UC2	2.68 (0.71-10.1)	0.145319	11
Diseases of the skin and subcutaneous tissue	Postprocedural or postoperative skin complication	SGLT2i	GLP1ra	UC2	2.3 (1.25-4.23)	0.00715425	49
Diseases of the skin and subcutaneous tissue	Other specified and unspecified skin disorders	SGLT2i	GLP1ra	UC2	1.62 (1.06-2.48)	0.0254814	89
Symptoms, signs and abnormal clinical and laboratory findings, not elsewhere classified	Syncope	SGLT2i	GLP1ra	UC2	0.66 (0.32-1.37)	0.267427	30
Symptoms, signs and abnormal clinical and laboratory findings, not elsewhere classified	Fever	SGLT2i	GLP1ra	UC2	0.69 (0.33-1.45)	0.332881	29
Symptoms, signs and abnormal clinical and laboratory findings, not elsewhere classified	Shock	SGLT2i	GLP1ra	UC2	1.83 (0.73-4.59)	0.196987	20
Symptoms, signs and abnormal clinical and laboratory findings, not elsewhere classified	Nausea and vomiting	SGLT2i	GLP1ra	UC2	1.77 (1.01-3.1)	0.0467847	53
Symptoms, signs and abnormal clinical and laboratory findings, not elsewhere classified	Dysphagia	SGLT2i	GLP1ra	UC2	0.99 (0.51-1.94)	0.981029	34
Symptoms, signs and abnormal clinical and laboratory findings, not elsewhere classified	Abdominal pain and other digestive/abdomen signs and symptoms	SGLT2i	GLP1ra	UC2	1.13 (0.79-1.6)	0.504371	126
Symptoms, signs and abnormal clinical and laboratory findings, not elsewhere classified	Malaise and fatigue	SGLT2i	GLP1ra	UC2	0.59 (0.26-1.34)	0.208636	24
Symptoms, signs and abnormal clinical and laboratory findings, not elsewhere classified	Nervous system signs and symptoms	SGLT2i	GLP1ra	UC2	0.96 (0.59-1.55)	0.860324	67
Symptoms, signs and abnormal clinical and laboratory findings, not elsewhere classified	Genitourinary signs and symptoms	SGLT2i	GLP1ra	UC2	1.24 (0.8-1.91)	0.332773	83
Symptoms, signs and abnormal clinical and laboratory findings, not elsewhere classified	Circulatory signs and symptoms	SGLT2i	GLP1ra	UC2	0.81 (0.57-1.14)	0.225335	128
Symptoms, signs and abnormal clinical and laboratory findings, not elsewhere classified	Respiratory signs and symptoms	SGLT2i	GLP1ra	UC2	1 (0.7-1.42)	0.996061	124
Symptoms, signs and abnormal clinical and laboratory findings, not elsewhere classified	Skin/Subcutaneous signs and symptoms	SGLT2i	GLP1ra	UC2	1.58 (0.97-2.57)	0.0656751	68
Symptoms, signs and abnormal clinical and laboratory findings, not elsewhere classified	General sensation/perception signs and symptoms	SGLT2i	GLP1ra	UC2	0.78 (0.45-1.34)	0.367241	52
Diseases of the circulatory system	Conduction disorders	SGLT2i	GLP1ra	UC2	1.13 (0.63-2.03)	0.682683	45
Diseases of the circulatory system	Cardiac dysrhythmias	SGLT2i	GLP1ra	UC2	1.14 (0.78-1.66)	0.497453	108
Diseases of the circulatory system	Heart failure	SGLT2i	GLP1ra	UC2	0.84 (0.56-1.25)	0.388152	96
Diseases of the circulatory system	Cerebral infarction	SGLT2i	GLP1ra	UC2	1.05 (0.51-2.18)	0.887751	29
Diseases of the circulatory system	Occlusion or stenosis of precerebral or cerebral arteries without infarction	SGLT2i	GLP1ra	UC2	0.8 (0.39-1.66)	0.55133	29
Diseases of the circulatory system	Other and ill-defined cerebrovascular disease	SGLT2i	GLP1ra	UC2	1.22 (0.48-3.09)	0.677378	18
Diseases of the circulatory system	Sequela of cerebral infarction and other cerebrovascular disease	SGLT2i	GLP1ra	UC2	0.59 (0.21-1.62)	0.303022	16
Diseases of the circulatory system	Peripheral and visceral vascular disease	SGLT2i	GLP1ra	UC2	1.45 (0.79-2.64)	0.22992	44
Diseases of the circulatory system	Hypotension	SGLT2i	GLP1ra	UC2	0.93 (0.56-1.56)	0.790447	58
Diseases of the circulatory system	Other specified and unspecified circulatory disease	SGLT2i	GLP1ra	UC2	0.85 (0.48-1.49)	0.562776	48
Diseases of the circulatory system	Acute phlebitis; thrombophlebitis and thromboembolism	SGLT2i	GLP1ra	UC2	1.76 (0.84-3.69)	0.13721	30
Diseases of the circulatory system	Chronic phlebitis; thrombophlebitis and thromboembolism	SGLT2i	GLP1ra	UC2	1.51 (0.54-4.24)	0.435902	15
Diseases of the circulatory system	Varicose veins of lower extremity	SGLT2i	GLP1ra	UC2	2 (0.6-6.63)	0.258538	12
Diseases of the circulatory system	Postthrombotic syndrome and venous insufficiency/hypertension	SGLT2i	GLP1ra	UC2	14.07 (1.85-106.99)	0.0106401	15
Diseases of the circulatory system	Postprocedural or postoperative circulatory system complication	SGLT2i	GLP1ra	UC2	1.18 (0.6-2.35)	0.632044	33
Diseases of the circulatory system	Other specified diseases of veins and lymphatics	SGLT2i	GLP1ra	UC2	1.16 (0.57-2.38)	0.679995	30
Diseases of the digestive system	Intestinal infection	SGLT2i	GLP1ra	UC2	2.88 (1.14-7.31)	0.0257915	23
Diseases of the digestive system	Disorders of teeth and gingiva	SGLT2i	GLP1ra	UC2	0.99 (0.37-2.65)	0.991752	16
Diseases of the digestive system	Diseases of mouth; excluding dental	SGLT2i	GLP1ra	UC2	0.81 (0.43-1.53)	0.509616	38
Diseases of the digestive system	Esophageal disorders	SGLT2i	GLP1ra	UC2	1.61 (1.09-2.38)	0.0165995	106
Diseases of the digestive system	Gastritis and duodenitis	SGLT2i	GLP1ra	UC2	1.11 (0.58-2.13)	0.757237	36
Diseases of the digestive system	Other specified and unspecified disorders of stomach and duodenum	SGLT2i	GLP1ra	UC2	0.98 (0.48-2)	0.953535	30
Diseases of the digestive system	Abdominal hernia	SGLT2i	GLP1ra	UC2	0.85 (0.48-1.5)	0.574466	48
Diseases of the digestive system	Intestinal obstruction and ileus	SGLT2i	GLP1ra	UC2	1.98 (0.8-4.9)	0.140803	21
Diseases of the digestive system	Diverticulosis and diverticulitis	SGLT2i	GLP1ra	UC2	1.36 (0.75-2.45)	0.312886	45
Diseases of the digestive system	Hemorrhoids	SGLT2i	GLP1ra	UC2	1.37 (0.77-2.44)	0.290549	47
Diseases of the digestive system	Anal and rectal conditions	SGLT2i	GLP1ra	UC2	0.88 (0.32-2.41)	0.796589	15
Diseases of the digestive system	Biliary tract disease	SGLT2i	GLP1ra	UC2	1.33 (0.67-2.65)	0.421206	33
Diseases of the digestive system	Hepatic failure	SGLT2i	GLP1ra	UC2	1.42 (0.54-3.73)	0.477044	17
Diseases of the digestive system	Other specified and unspecified liver disease	SGLT2i	GLP1ra	UC2	1.47 (0.83-2.59)	0.18306	50
Diseases of the digestive system	Pancreatic disorders (excluding diabetes)	SGLT2i	GLP1ra	UC2	2.1 (0.86-5.15)	0.105092	22
Diseases of the digestive system	Gastrointestinal hemorrhage	SGLT2i	GLP1ra	UC2	1.3 (0.63-2.68)	0.474504	30
Diseases of the digestive system	Noninfectious gastroenteritis	SGLT2i	GLP1ra	UC2	0.85 (0.39-1.83)	0.67615	26
Diseases of the digestive system	Noninfectious hepatitis	SGLT2i	GLP1ra	UC2	1.84 (0.68-4.99)	0.227534	17
Diseases of the digestive system	Postprocedural or postoperative digestive system complication	SGLT2i	GLP1ra	UC2	1.24 (0.72-2.12)	0.438272	54
Diseases of the digestive system	Other specified and unspecified gastrointestinal disorders	SGLT2i	GLP1ra	UC2	1.18 (0.81-1.72)	0.399301	107
Diseases of the ear and mastoid process	Hearing loss	SGLT2i	GLP1ra	UC2	1.12 (0.56-2.25)	0.742264	32
Diseases of the ear and mastoid process	Postprocedural or postoperative ear and/or mastoid process complication	SGLT2i	GLP1ra	UC2	1.38 (0.44-4.35)	0.580644	12
Diseases of the ear and mastoid process	Other specified and unspecified disorders of the ear	SGLT2i	GLP1ra	UC2	0.65 (0.31-1.35)	0.252022	30
Endocrine, nutritional and metabolic diseases	Thyroid disorders	SGLT2i	GLP1ra	UC2	1.42 (0.88-2.3)	0.147644	69
Endocrine, nutritional and metabolic diseases	Nutritional deficiencies	SGLT2i	GLP1ra	UC2	1.03 (0.67-1.56)	0.902766	87
Endocrine, nutritional and metabolic diseases	Malnutrition	SGLT2i	GLP1ra	UC2	1.22 (0.59-2.53)	0.598361	29
Endocrine, nutritional and metabolic diseases	Disorders of lipid metabolism	SGLT2i	GLP1ra	UC2	0.78 (0.58-1.04)	0.0930516	181
Endocrine, nutritional and metabolic diseases	Fluid and electrolyte disorders	SGLT2i	GLP1ra	UC2	0.94 (0.67-1.31)	0.701852	135
Endocrine, nutritional and metabolic diseases	Pituitary disorders	SGLT2i	GLP1ra	UC2	4.98 (1.09-22.72)	0.0382291	12
Endocrine, nutritional and metabolic diseases	Postprocedural or postoperative endocrine or metabolic complication	SGLT2i	GLP1ra	UC2	1.07 (0.47-2.41)	0.879999	23
Endocrine, nutritional and metabolic diseases	Other specified and unspecified endocrine disorders	SGLT2i	GLP1ra	UC2	1.41 (0.8-2.51)	0.238594	48
Endocrine, nutritional and metabolic diseases	Other specified and unspecified nutritional and metabolic disorders	SGLT2i	GLP1ra	UC2	0.95 (0.65-1.39)	0.791571	106
Diseases of the eye and adnexa	Cornea and external disease	SGLT2i	GLP1ra	UC2	1.35 (0.62-2.95)	0.44589	26
Diseases of the eye and adnexa	Cataract and other lens disorders	SGLT2i	GLP1ra	UC2	0.87 (0.44-1.71)	0.687094	34
Diseases of the eye and adnexa	Glaucoma	SGLT2i	GLP1ra	UC2	1.19 (0.49-2.87)	0.701718	20
Diseases of the eye and adnexa	Neuro-ophthalmology	SGLT2i	GLP1ra	UC2	3 (0.81-11.1)	0.0989619	12
Diseases of the eye and adnexa	Oculofacial plastics and orbital conditions	SGLT2i	GLP1ra	UC2	1.07 (0.49-2.34)	0.87313	25
Diseases of the eye and adnexa	Refractive error	SGLT2i	GLP1ra	UC2	1.24 (0.49-3.14)	0.653491	18
Diseases of the eye and adnexa	Blindness and vision defects	SGLT2i	GLP1ra	UC2	0.76 (0.4-1.46)	0.414009	37
Diseases of the eye and adnexa	Postprocedural or postoperative eye complication	SGLT2i	GLP1ra	UC2	1.65 (0.6-4.54)	0.332599	16
Diseases of the eye and adnexa	Other specified eye disorders	SGLT2i	GLP1ra	UC2	0.57 (0.17-1.94)	0.366073	11
Diseases of the genitourinary system	Nephritis; nephrosis; renal sclerosis	SGLT2i	GLP1ra	UC2	0.77 (0.31-1.96)	0.589951	18
Diseases of the genitourinary system	Acute and unspecified renal failure	SGLT2i	GLP1ra	UC2	0.95 (0.64-1.41)	0.805295	101
Diseases of the genitourinary system	Chronic kidney disease	SGLT2i	GLP1ra	UC2	0.95 (0.67-1.34)	0.759987	126
Diseases of the genitourinary system	Urinary tract infections	SGLT2i	GLP1ra	UC2	1.12 (0.65-1.95)	0.680457	51
Diseases of the genitourinary system	Calculus of urinary tract	SGLT2i	GLP1ra	UC2	1.49 (0.72-3.09)	0.284016	30
Diseases of the genitourinary system	Other specified and unspecified diseases of kidney and ureters	SGLT2i	GLP1ra	UC2	1.3 (0.75-2.27)	0.348966	51
Diseases of the genitourinary system	Other specified and unspecified diseases of bladder and urethra	SGLT2i	GLP1ra	UC2	1.43 (0.61-3.34)	0.41217	22
Diseases of the genitourinary system	Urinary incontinence	SGLT2i	GLP1ra	UC2	0.67 (0.36-1.25)	0.207323	42
Diseases of the genitourinary system	Hematuria	SGLT2i	GLP1ra	UC2	1.65 (0.72-3.77)	0.234042	24
Diseases of the genitourinary system	Proteinuria	SGLT2i	GLP1ra	UC2	0.94 (0.53-1.66)	0.818231	47
Diseases of the genitourinary system	Hyperplasia of prostate	SGLT2i	GLP1ra	UC2	1.33 (0.75-2.34)	0.326157	49
Diseases of the genitourinary system	Erectile dysfunction	SGLT2i	GLP1ra	UC2	1.07 (0.47-2.42)	0.876047	23
Diseases of the genitourinary system	Other specified male genital disorders	SGLT2i	GLP1ra	UC2	1 (0.49-2.04)	0.992643	30
Diseases of the genitourinary system	Nonmalignant breast conditions	SGLT2i	GLP1ra	UC2	0.91 (0.39-2.14)	0.825151	21
Diseases of the genitourinary system	Inflammatory diseases of female pelvic organs	SGLT2i	GLP1ra	UC2	0.37 (0.1-1.39)	0.140973	11
Diseases of the genitourinary system	Other specified female genital disorders	SGLT2i	GLP1ra	UC2	0.81 (0.34-1.96)	0.645421	20
Diseases of the genitourinary system	Postprocedural or postoperative genitourinary system complication	SGLT2i	GLP1ra	UC2	1.67 (0.95-2.95)	0.0751271	51
Mental, behavioral and neurodevelopmental disorders	Schizophrenia spectrum and other psychotic disorders	SGLT2i	GLP1ra	UC2	1.18 (0.36-3.86)	0.786972	11
Mental, behavioral and neurodevelopmental disorders	Depressive disorders	SGLT2i	GLP1ra	UC2	1.31 (0.83-2.07)	0.242652	75
Mental, behavioral and neurodevelopmental disorders	Anxiety and fear-related disorders	SGLT2i	GLP1ra	UC2	1.15 (0.77-1.74)	0.494257	92
Mental, behavioral and neurodevelopmental disorders	Trauma- and stressor-related disorders	SGLT2i	GLP1ra	UC2	1.27 (0.69-2.36)	0.445692	41
Mental, behavioral and neurodevelopmental disorders	Feeding and eating disorders	SGLT2i	GLP1ra	UC2	0.33 (0.09-1.21)	0.0947023	12
Mental, behavioral and neurodevelopmental disorders	Suicidal ideation/attempt/intentional self-harm	SGLT2i	GLP1ra	UC2	0.71 (0.22-2.22)	0.551333	12
Mental, behavioral and neurodevelopmental disorders	Miscellaneous mental and behavioral disorders/conditions	SGLT2i	GLP1ra	UC2	1.35 (0.71-2.58)	0.358129	38
Mental, behavioral and neurodevelopmental disorders	Cannabis-related disorders	SGLT2i	GLP1ra	UC2	1.39 (0.44-4.37)	0.576859	12
Mental, behavioral and neurodevelopmental disorders	Tobacco-related disorders	SGLT2i	GLP1ra	UC2	0.98 (0.41-2.36)	0.968177	20
Mental, behavioral and neurodevelopmental disorders	Mental and substance use disorders in remission	SGLT2i	GLP1ra	UC2	0.83 (0.36-1.92)	0.666772	22
Diseases of the musculoskeletal system and connective tissue	Osteomyelitis	SGLT2i	GLP1ra	UC2	2.97 (1.08-8.18)	0.0349197	20
Diseases of the musculoskeletal system and connective tissue	Osteoarthritis	SGLT2i	GLP1ra	UC2	1.44 (0.89-2.34)	0.138249	68
Diseases of the musculoskeletal system and connective tissue	Other specified joint disorders	SGLT2i	GLP1ra	UC2	1.6 (0.96-2.67)	0.0705567	62
Diseases of the musculoskeletal system and connective tissue	Immune-mediated/reactive arthropathies	SGLT2i	GLP1ra	UC2	3.23 (1.18-8.8)	0.0222858	21
Diseases of the musculoskeletal system and connective tissue	Tendon and synovial disorders	SGLT2i	GLP1ra	UC2	2.04 (1.16-3.58)	0.0131996	55
Diseases of the musculoskeletal system and connective tissue	Musculoskeletal pain, not low back pain	SGLT2i	GLP1ra	UC2	0.8 (0.56-1.14)	0.210389	124
Diseases of the musculoskeletal system and connective tissue	Spondylopathies/spondyloarthropathy (including infective)	SGLT2i	GLP1ra	UC2	1.02 (0.68-1.52)	0.926411	95
Diseases of the musculoskeletal system and connective tissue	Biomechanical lesions	SGLT2i	GLP1ra	UC2	1.42 (0.54-3.73)	0.478475	17
Diseases of the musculoskeletal system and connective tissue	Osteoporosis	SGLT2i	GLP1ra	UC2	0.97 (0.49-1.94)	0.933523	32
Diseases of the musculoskeletal system and connective tissue	Pathological fracture, subsequent encounter	SGLT2i	GLP1ra	UC2	0.82 (0.36-1.9)	0.647553	22
Diseases of the musculoskeletal system and connective tissue	Stress fracture, subsequent encounter	SGLT2i	GLP1ra	UC2	0.99 (0.32-3.08)	0.99246	12
Diseases of the musculoskeletal system and connective tissue	Pathological, stress and atypical fractures, sequela	SGLT2i	GLP1ra	UC2	0.46 (0.19-1.13)	0.0908585	22
Diseases of the musculoskeletal system and connective tissue	Acquired foot deformities	SGLT2i	GLP1ra	UC2	1.41 (0.45-4.45)	0.555007	12
Diseases of the musculoskeletal system and connective tissue	Scoliosis and other postural dorsopathic deformities	SGLT2i	GLP1ra	UC2	2.78 (1-7.71)	0.0498099	19
Diseases of the musculoskeletal system and connective tissue	Systemic lupus erythematosus and connective tissue disorders	SGLT2i	GLP1ra	UC2	1.99 (0.96-4.1)	0.0629413	33
Diseases of the musculoskeletal system and connective tissue	Other specified connective tissue disease	SGLT2i	GLP1ra	UC2	1.1 (0.69-1.75)	0.701054	70
Diseases of the musculoskeletal system and connective tissue	Muscle disorders	SGLT2i	GLP1ra	UC2	0.88 (0.52-1.5)	0.6391	55
Diseases of the musculoskeletal system and connective tissue	Other specified bone disease and musculoskeletal deformities	SGLT2i	GLP1ra	UC2	1.49 (0.99-2.22)	0.0530831	99
Diseases of the musculoskeletal system and connective tissue	Disorders of jaw	SGLT2i	GLP1ra	UC2	1.79 (0.6-5.35)	0.294429	14
Diseases of the musculoskeletal system and connective tissue	Aseptic necrosis and osteonecrosis	SGLT2i	GLP1ra	UC2	1.13 (0.55-2.32)	0.730222	30
Diseases of the musculoskeletal system and connective tissue	Gout	SGLT2i	GLP1ra	UC2	1.11 (0.57-2.18)	0.759882	34
Diseases of the musculoskeletal system and connective tissue	Postprocedural or postoperative musculoskeletal system complication	SGLT2i	GLP1ra	UC2	1.67 (0.96-2.9)	0.0715814	53
Diseases of the musculoskeletal system and connective tissue	Low back pain	SGLT2i	GLP1ra	UC2	1.13 (0.69-1.84)	0.626919	65
Neoplasms	Skin cancers - basal cell carcinoma	SGLT2i	GLP1ra	UC2	1.2 (0.37-3.92)	0.767266	11
Neoplasms	Breast cancer - all other types	SGLT2i	GLP1ra	UC2	1.31 (0.45-3.78)	0.617056	14
Diseases of the blood and blood-forming organs and certain disorders involving the immune mechanism	Nutritional anemia	SULF	GLP1ra	UC2	0.89 (0.55-1.44)	0.624814	67
Diseases of the blood and blood-forming organs and certain disorders involving the immune mechanism	Aplastic anemia	SULF	GLP1ra	UC2	0.83 (0.57-1.21)	0.326935	110
Diseases of the blood and blood-forming organs and certain disorders involving the immune mechanism	Acute posthemorrhagic anemia	SULF	GLP1ra	UC2	1.11 (0.65-1.9)	0.708284	53
Diseases of the blood and blood-forming organs and certain disorders involving the immune mechanism	Coagulation and hemorrhagic disorders	SULF	GLP1ra	UC2	1.13 (0.71-1.8)	0.61588	70
Diseases of the blood and blood-forming organs and certain disorders involving the immune mechanism	Diseases of white blood cells	SULF	GLP1ra	UC2	0.98 (0.55-1.75)	0.952294	46
Diseases of the blood and blood-forming organs and certain disorders involving the immune mechanism	Immunity disorders	SULF	GLP1ra	UC2	1.15 (0.7-1.89)	0.581957	62
Diseases of the blood and blood-forming organs and certain disorders involving the immune mechanism	Postprocedural or postoperative complications of the spleen	SULF	GLP1ra	UC2	0.99 (0.59-1.66)	0.982171	58
Diseases of the blood and blood-forming organs and certain disorders involving the immune mechanism	Other specified and unspecified hematologic conditions	SULF	GLP1ra	UC2	1.99 (0.73-5.38)	0.176216	17
Diseases of the circulatory system	Chronic rheumatic heart disease	SULF	GLP1ra	UC2	0.52 (0.16-1.74)	0.288787	12
Diseases of the circulatory system	Nonrheumatic and unspecified valve disorders	SULF	GLP1ra	UC2	0.73 (0.36-1.47)	0.374669	32
Diseases of the circulatory system	Myocarditis and cardiomyopathy	SULF	GLP1ra	UC2	1.53 (0.66-3.59)	0.323692	22
Diseases of the circulatory system	Essential hypertension	SULF	GLP1ra	UC2	0.66 (0.5-0.86)	0.00261428	217
Diseases of the circulatory system	Hypertension with complications and secondary hypertension	SULF	GLP1ra	UC2	1.36 (0.76-2.41)	0.300421	47
Diseases of the circulatory system	Acute myocardial infarction	SULF	GLP1ra	UC2	1.05 (0.37-3)	0.925796	14
Diseases of the circulatory system	Coronary atherosclerosis and other heart disease	SULF	GLP1ra	UC2	0.96 (0.66-1.38)	0.812799	115
Diseases of the circulatory system	Nonspecific chest pain	SULF	GLP1ra	UC2	0.97 (0.62-1.51)	0.891222	78
Diseases of the circulatory system	Pulmonary heart disease	SULF	GLP1ra	UC2	1.06 (0.46-2.45)	0.88984	22
Diseases of the circulatory system	Other and ill-defined heart disease	SULF	GLP1ra	UC2	0.57 (0.24-1.34)	0.193686	23
Neoplasms	Male reproductive system cancers - prostate	SULF	GLP1ra	UC2	1.12 (0.39-3.18)	0.83867	14
Neoplasms	Cancer of other sites	SULF	GLP1ra	UC2	0.53 (0.18-1.54)	0.242765	15
Neoplasms	Malignant neoplasm, unspecified	SULF	GLP1ra	UC2	0.65 (0.21-1.99)	0.449834	13
Neoplasms	Neoplasms of unspecified nature or uncertain behavior	SULF	GLP1ra	UC2	0.96 (0.57-1.63)	0.879991	55
Neoplasms	Benign neoplasms	SULF	GLP1ra	UC2	0.93 (0.62-1.4)	0.739179	95
Neoplasms	Conditions due to neoplasm or the treatment of neoplasm	SULF	GLP1ra	UC2	0.56 (0.29-1.11)	0.095494	37
Diseases of the nervous system	Other nervous system disorders (often hereditary or degenerative)	SULF	GLP1ra	UC2	1 (0.43-2.36)	0.995632	21
Diseases of the nervous system	Epilepsy; convulsions	SULF	GLP1ra	UC2	0.54 (0.16-1.79)	0.310342	12
Diseases of the nervous system	Headache; including migraine	SULF	GLP1ra	UC2	1.71 (0.96-3.04)	0.0680102	49
Diseases of the nervous system	Neurocognitive disorders	SULF	GLP1ra	UC2	0.5 (0.21-1.15)	0.101182	25
Diseases of the nervous system	Transient cerebral ischemia	SULF	GLP1ra	UC2	0.76 (0.24-2.4)	0.642709	12
Diseases of the nervous system	Polyneuropathies	SULF	GLP1ra	UC2	1.5 (0.8-2.8)	0.208843	40
Diseases of the nervous system	Sleep wake disorders	SULF	GLP1ra	UC2	1.19 (0.86-1.66)	0.298151	142
Diseases of the nervous system	Nerve and nerve root disorders	SULF	GLP1ra	UC2	2.08 (1.08-3.98)	0.0277943	40
Diseases of the nervous system	Myopathies	SULF	GLP1ra	UC2	1.24 (0.59-2.61)	0.566313	28
Diseases of the nervous system	Nervous system pain and pain syndromes	SULF	GLP1ra	UC2	1.23 (0.85-1.79)	0.268338	112
Diseases of the nervous system	Other nervous system disorders (neither hereditary nor degenerative)	SULF	GLP1ra	UC2	0.8 (0.52-1.21)	0.281795	90
Diseases of the nervous system	Postprocedural or postoperative nervous system complication	SULF	GLP1ra	UC2	0.94 (0.61-1.44)	0.770733	85
Diseases of the respiratory system	Sinusitis	SULF	GLP1ra	UC2	0.65 (0.24-1.8)	0.411855	16
Diseases of the respiratory system	Pneumonia (except that caused by tuberculosis)	SULF	GLP1ra	UC2	0.67 (0.37-1.18)	0.166388	49
Diseases of the respiratory system	Acute bronchitis	SULF	GLP1ra	UC2	1.05 (0.37-3)	0.927356	14
Diseases of the respiratory system	Other specified upper respiratory infections	SULF	GLP1ra	UC2	0.96 (0.49-1.89)	0.915538	34
Diseases of the respiratory system	Other specified and unspecified upper respiratory disease	SULF	GLP1ra	UC2	0.9 (0.54-1.49)	0.677286	60
Diseases of the respiratory system	Chronic obstructive pulmonary disease and bronchiectasis	SULF	GLP1ra	UC2	0.82 (0.45-1.48)	0.504003	44
Diseases of the respiratory system	Asthma	SULF	GLP1ra	UC2	1.43 (0.83-2.46)	0.200533	53
Diseases of the respiratory system	Aspiration pneumonitis	SULF	GLP1ra	UC2	0.76 (0.24-2.39)	0.637207	12
Diseases of the respiratory system	Pleurisy, pleural effusion and pulmonary collapse	SULF	GLP1ra	UC2	0.73 (0.44-1.22)	0.231794	62
Diseases of the respiratory system	Respiratory failure; insufficiency; arrest	SULF	GLP1ra	UC2	0.75 (0.39-1.46)	0.40136	36
Diseases of the respiratory system	Other specified and unspecified lower respiratory disease	SULF	GLP1ra	UC2	0.99 (0.54-1.81)	0.962947	42
Diseases of the respiratory system	Postprocedural or postoperative respiratory system complication	SULF	GLP1ra	UC2	0.86 (0.43-1.69)	0.652331	34
Diseases of the skin and subcutaneous tissue	Skin and subcutaneous tissue infections	SULF	GLP1ra	UC2	1.21 (0.73-2.02)	0.462799	59
Diseases of the skin and subcutaneous tissue	Other specified inflammatory condition of skin	SULF	GLP1ra	UC2	1.09 (0.71-1.69)	0.681924	82
Diseases of the skin and subcutaneous tissue	Pressure ulcer of skin	SULF	GLP1ra	UC2	1.22 (0.62-2.4)	0.562265	34
Diseases of the skin and subcutaneous tissue	Non-pressure ulcer of skin	SULF	GLP1ra	UC2	1.5 (0.99-2.26)	0.055338	93
Diseases of the skin and subcutaneous tissue	Contact dermatitis	SULF	GLP1ra	UC2	0.9 (0.3-2.68)	0.848913	13
Diseases of the skin and subcutaneous tissue	Postprocedural or postoperative skin complication	SULF	GLP1ra	UC2	0.86 (0.55-1.34)	0.510195	79
Diseases of the skin and subcutaneous tissue	Other specified and unspecified skin disorders	SULF	GLP1ra	UC2	1.15 (0.79-1.67)	0.467895	109
Symptoms, signs and abnormal clinical and laboratory findings, not elsewhere classified	Syncope	SULF	GLP1ra	UC2	0.66 (0.3-1.46)	0.308756	26
Symptoms, signs and abnormal clinical and laboratory findings, not elsewhere classified	Fever	SULF	GLP1ra	UC2	1.54 (0.78-3.05)	0.214428	34
Symptoms, signs and abnormal clinical and laboratory findings, not elsewhere classified	Shock	SULF	GLP1ra	UC2	0.88 (0.38-2.03)	0.761681	22
Symptoms, signs and abnormal clinical and laboratory findings, not elsewhere classified	Nausea and vomiting	SULF	GLP1ra	UC2	1.6 (0.96-2.69)	0.0733478	60
Symptoms, signs and abnormal clinical and laboratory findings, not elsewhere classified	Dysphagia	SULF	GLP1ra	UC2	0.68 (0.33-1.42)	0.308987	30
Symptoms, signs and abnormal clinical and laboratory findings, not elsewhere classified	Abdominal pain and other digestive/abdomen signs and symptoms	SULF	GLP1ra	UC2	1.01 (0.73-1.39)	0.973181	149
Symptoms, signs and abnormal clinical and laboratory findings, not elsewhere classified	Malaise and fatigue	SULF	GLP1ra	UC2	1.08 (0.4-2.87)	0.883107	16
Symptoms, signs and abnormal clinical and laboratory findings, not elsewhere classified	Nervous system signs and symptoms	SULF	GLP1ra	UC2	0.88 (0.54-1.43)	0.600495	64
Symptoms, signs and abnormal clinical and laboratory findings, not elsewhere classified	Genitourinary signs and symptoms	SULF	GLP1ra	UC2	1.19 (0.76-1.85)	0.446597	78
Symptoms, signs and abnormal clinical and laboratory findings, not elsewhere classified	Circulatory signs and symptoms	SULF	GLP1ra	UC2	0.89 (0.6-1.32)	0.551697	99
Symptoms, signs and abnormal clinical and laboratory findings, not elsewhere classified	Respiratory signs and symptoms	SULF	GLP1ra	UC2	0.76 (0.56-1.03)	0.0795388	169
Symptoms, signs and abnormal clinical and laboratory findings, not elsewhere classified	Skin/Subcutaneous signs and symptoms	SULF	GLP1ra	UC2	0.92 (0.63-1.34)	0.665057	109
Symptoms, signs and abnormal clinical and laboratory findings, not elsewhere classified	General sensation/perception signs and symptoms	SULF	GLP1ra	UC2	1.01 (0.55-1.87)	0.964089	41
Diseases of the circulatory system	Conduction disorders	SULF	GLP1ra	UC2	1.45 (0.76-2.76)	0.258846	38
Diseases of the circulatory system	Cardiac dysrhythmias	SULF	GLP1ra	UC2	1.04 (0.71-1.51)	0.844723	108
Diseases of the circulatory system	Heart failure	SULF	GLP1ra	UC2	1.07 (0.69-1.66)	0.763143	79
Diseases of the circulatory system	Cerebral infarction	SULF	GLP1ra	UC2	0.57 (0.27-1.24)	0.160099	28
Diseases of the circulatory system	Sequela of hemorrhagic cerebrovascular disease	SULF	GLP1ra	UC2	0.52 (0.16-1.72)	0.282427	12
Diseases of the circulatory system	Occlusion or stenosis of precerebral or cerebral arteries without infarction	SULF	GLP1ra	UC2	0.7 (0.33-1.5)	0.360248	28
Diseases of the circulatory system	Other and ill-defined cerebrovascular disease	SULF	GLP1ra	UC2	1.05 (0.37-3)	0.925075	14
Diseases of the circulatory system	Sequela of cerebral infarction and other cerebrovascular disease	SULF	GLP1ra	UC2	0.83 (0.33-2.1)	0.690814	18
Diseases of the circulatory system	Peripheral and visceral vascular disease	SULF	GLP1ra	UC2	1.19 (0.66-2.14)	0.563092	45
Diseases of the circulatory system	Hypotension	SULF	GLP1ra	UC2	0.99 (0.55-1.78)	0.975627	45
Diseases of the circulatory system	Other specified and unspecified circulatory disease	SULF	GLP1ra	UC2	1.19 (0.64-2.22)	0.578425	40
Diseases of the circulatory system	Acute phlebitis; thrombophlebitis and thromboembolism	SULF	GLP1ra	UC2	1.21 (0.64-2.27)	0.55331	39
Diseases of the circulatory system	Chronic phlebitis; thrombophlebitis and thromboembolism	SULF	GLP1ra	UC2	0.96 (0.39-2.35)	0.921253	19
Diseases of the circulatory system	Varicose veins of lower extremity	SULF	GLP1ra	UC2	1.95 (0.65-5.82)	0.231365	14
Diseases of the circulatory system	Postthrombotic syndrome and venous insufficiency/hypertension	SULF	GLP1ra	UC2	3.01 (1.08-8.36)	0.0346493	19
Diseases of the circulatory system	Postprocedural or postoperative circulatory system complication	SULF	GLP1ra	UC2	1.06 (0.53-2.13)	0.863745	32
Diseases of the circulatory system	Other specified diseases of veins and lymphatics	SULF	GLP1ra	UC2	0.86 (0.44-1.69)	0.6596	34
Diseases of the digestive system	Intestinal infection	SULF	GLP1ra	UC2	1.19 (0.65-2.18)	0.572902	42
Diseases of the digestive system	Disorders of teeth and gingiva	SULF	GLP1ra	UC2	1.6 (0.72-3.57)	0.248246	25
Diseases of the digestive system	Diseases of mouth; excluding dental	SULF	GLP1ra	UC2	0.95 (0.47-1.96)	0.89885	30
Diseases of the digestive system	Esophageal disorders	SULF	GLP1ra	UC2	1.11 (0.79-1.58)	0.549063	127
Diseases of the digestive system	Gastritis and duodenitis	SULF	GLP1ra	UC2	0.74 (0.37-1.47)	0.390072	34
Diseases of the digestive system	Other specified and unspecified disorders of stomach and duodenum	SULF	GLP1ra	UC2	1.07 (0.51-2.24)	0.859946	28
Diseases of the digestive system	Abdominal hernia	SULF	GLP1ra	UC2	0.96 (0.5-1.84)	0.897635	36
Diseases of the digestive system	Intestinal obstruction and ileus	SULF	GLP1ra	UC2	0.77 (0.32-1.82)	0.549207	21
Diseases of the digestive system	Diverticulosis and diverticulitis	SULF	GLP1ra	UC2	1.53 (0.77-3.04)	0.220187	34
Diseases of the digestive system	Hemorrhoids	SULF	GLP1ra	UC2	1.88 (1.02-3.48)	0.0438471	44
Diseases of the digestive system	Anal and rectal conditions	SULF	GLP1ra	UC2	0.5 (0.15-1.63)	0.250458	13
Diseases of the digestive system	Biliary tract disease	SULF	GLP1ra	UC2	1.41 (0.72-2.76)	0.314382	35
Diseases of the digestive system	Hepatic failure	SULF	GLP1ra	UC2	1.38 (0.63-3.04)	0.425015	25
Diseases of the digestive system	Other specified and unspecified liver disease	SULF	GLP1ra	UC2	0.85 (0.54-1.33)	0.476836	77
Diseases of the digestive system	Pancreatic disorders (excluding diabetes)	SULF	GLP1ra	UC2	0.9 (0.4-2)	0.787903	24
Diseases of the digestive system	Gastrointestinal hemorrhage	SULF	GLP1ra	UC2	1.07 (0.57-2.02)	0.83661	38
Diseases of the digestive system	Noninfectious gastroenteritis	SULF	GLP1ra	UC2	0.8 (0.39-1.64)	0.54032	30
Diseases of the digestive system	Noninfectious hepatitis	SULF	GLP1ra	UC2	1.09 (0.49-2.42)	0.839771	24
Diseases of the digestive system	Postprocedural or postoperative digestive system complication	SULF	GLP1ra	UC2	0.88 (0.53-1.46)	0.61696	60
Diseases of the digestive system	Other specified and unspecified gastrointestinal disorders	SULF	GLP1ra	UC2	1 (0.72-1.41)	0.978308	134
Diseases of the ear and mastoid process	Hearing loss	SULF	GLP1ra	UC2	0.69 (0.33-1.41)	0.305509	31
Diseases of the ear and mastoid process	Other specified and unspecified disorders of the ear	SULF	GLP1ra	UC2	2.65 (1.02-6.9)	0.0460022	20
Endocrine, nutritional and metabolic diseases	Thyroid disorders	SULF	GLP1ra	UC2	1.23 (0.77-1.98)	0.388275	69
Endocrine, nutritional and metabolic diseases	Nutritional deficiencies	SULF	GLP1ra	UC2	0.99 (0.66-1.49)	0.971425	93
Endocrine, nutritional and metabolic diseases	Malnutrition	SULF	GLP1ra	UC2	0.48 (0.24-0.99)	0.0456346	35
Endocrine, nutritional and metabolic diseases	Disorders of lipid metabolism	SULF	GLP1ra	UC2	0.86 (0.66-1.13)	0.289589	219
Endocrine, nutritional and metabolic diseases	Fluid and electrolyte disorders	SULF	GLP1ra	UC2	0.72 (0.53-0.99)	0.0430312	161
Endocrine, nutritional and metabolic diseases	Pituitary disorders	SULF	GLP1ra	UC2	1.59 (0.57-4.47)	0.380221	15
Endocrine, nutritional and metabolic diseases	Postprocedural or postoperative endocrine or metabolic complication	SULF	GLP1ra	UC2	0.62 (0.28-1.35)	0.230532	27
Endocrine, nutritional and metabolic diseases	Other specified and unspecified endocrine disorders	SULF	GLP1ra	UC2	1.46 (0.84-2.53)	0.179193	52
Endocrine, nutritional and metabolic diseases	Other specified and unspecified nutritional and metabolic disorders	SULF	GLP1ra	UC2	0.71 (0.5-1)	0.0529407	131
Diseases of the eye and adnexa	Cornea and external disease	SULF	GLP1ra	UC2	0.39 (0.17-0.88)	0.0237962	29
Diseases of the eye and adnexa	Cataract and other lens disorders	SULF	GLP1ra	UC2	0.57 (0.31-1.06)	0.0746079	45
Diseases of the eye and adnexa	Glaucoma	SULF	GLP1ra	UC2	0.66 (0.31-1.4)	0.277443	28
Diseases of the eye and adnexa	Retinal and vitreous conditions	SULF	GLP1ra	UC2	0.33 (0.15-0.73)	0.00615968	33
Diseases of the eye and adnexa	Oculofacial plastics and orbital conditions	SULF	GLP1ra	UC2	0.63 (0.29-1.37)	0.239617	27
Diseases of the eye and adnexa	Refractive error	SULF	GLP1ra	UC2	0.45 (0.23-0.86)	0.0157387	43
Diseases of the eye and adnexa	Blindness and vision defects	SULF	GLP1ra	UC2	1.03 (0.51-2.09)	0.925473	31
Diseases of the eye and adnexa	Postprocedural or postoperative eye complication	SULF	GLP1ra	UC2	0.62 (0.18-2.13)	0.448284	11
Diseases of the eye and adnexa	Other specified eye disorders	SULF	GLP1ra	UC2	0.4 (0.1-1.49)	0.170401	11
Diseases of the genitourinary system	Nephritis; nephrosis; renal sclerosis	SULF	GLP1ra	UC2	0.73 (0.33-1.62)	0.437176	25
Diseases of the genitourinary system	Acute and unspecified renal failure	SULF	GLP1ra	UC2	0.69 (0.45-1.06)	0.0913015	89
Diseases of the genitourinary system	Chronic kidney disease	SULF	GLP1ra	UC2	0.54 (0.38-0.76)	0.000413826	143
Diseases of the genitourinary system	Urinary tract infections	SULF	GLP1ra	UC2	0.72 (0.46-1.12)	0.146126	79
Diseases of the genitourinary system	Calculus of urinary tract	SULF	GLP1ra	UC2	0.91 (0.45-1.84)	0.785626	31
Diseases of the genitourinary system	Other specified and unspecified diseases of kidney and ureters	SULF	GLP1ra	UC2	0.78 (0.51-1.2)	0.260255	86
Diseases of the genitourinary system	Other specified and unspecified diseases of bladder and urethra	SULF	GLP1ra	UC2	1.27 (0.43-3.79)	0.663942	13
Diseases of the genitourinary system	Urinary incontinence	SULF	GLP1ra	UC2	0.69 (0.33-1.42)	0.313079	31
Diseases of the genitourinary system	Hematuria	SULF	GLP1ra	UC2	0.97 (0.5-1.86)	0.921547	36
Diseases of the genitourinary system	Proteinuria	SULF	GLP1ra	UC2	0.8 (0.46-1.41)	0.445521	49
Diseases of the genitourinary system	Hyperplasia of prostate	SULF	GLP1ra	UC2	1 (0.57-1.77)	0.990318	48
Diseases of the genitourinary system	Erectile dysfunction	SULF	GLP1ra	UC2	0.47 (0.2-1.07)	0.0718727	26
Diseases of the genitourinary system	Other specified male genital disorders	SULF	GLP1ra	UC2	0.62 (0.3-1.27)	0.189992	32
Diseases of the genitourinary system	Nonmalignant breast conditions	SULF	GLP1ra	UC2	0.81 (0.39-1.67)	0.565064	30
Diseases of the genitourinary system	Inflammatory diseases of female pelvic organs	SULF	GLP1ra	UC2	1.42 (0.57-3.52)	0.455049	19
Diseases of the genitourinary system	Other specified female genital disorders	SULF	GLP1ra	UC2	1.39 (0.73-2.67)	0.320898	37
Diseases of the genitourinary system	Postprocedural or postoperative genitourinary system complication	SULF	GLP1ra	UC2	0.71 (0.45-1.13)	0.148257	75
Mental, behavioral and neurodevelopmental disorders	Schizophrenia spectrum and other psychotic disorders	SULF	GLP1ra	UC2	1.23 (0.38-4.03)	0.731431	11
Mental, behavioral and neurodevelopmental disorders	Depressive disorders	SULF	GLP1ra	UC2	1.37 (0.88-2.14)	0.162349	79
Mental, behavioral and neurodevelopmental disorders	Anxiety and fear-related disorders	SULF	GLP1ra	UC2	1.52 (0.93-2.47)	0.0949082	66
Mental, behavioral and neurodevelopmental disorders	Trauma- and stressor-related disorders	SULF	GLP1ra	UC2	1.14 (0.61-2.13)	0.689201	39
Mental, behavioral and neurodevelopmental disorders	Suicidal ideation/attempt/intentional self-harm	SULF	GLP1ra	UC2	0.24 (0.05-1.11)	0.0685564	11
Mental, behavioral and neurodevelopmental disorders	Miscellaneous mental and behavioral disorders/conditions	SULF	GLP1ra	UC2	0.41 (0.21-0.8)	0.00905002	43
Mental, behavioral and neurodevelopmental disorders	Stimulant-related disorders	SULF	GLP1ra	UC2	0.39 (0.1-1.47)	0.165125	11
Mental, behavioral and neurodevelopmental disorders	Tobacco-related disorders	SULF	GLP1ra	UC2	0.43 (0.21-0.91)	0.0268886	34
Mental, behavioral and neurodevelopmental disorders	Mental and substance use disorders in remission	SULF	GLP1ra	UC2	0.74 (0.34-1.6)	0.444012	27
Diseases of the musculoskeletal system and connective tissue	Osteomyelitis	SULF	GLP1ra	UC2	1.16 (0.49-2.74)	0.730436	21
Diseases of the musculoskeletal system and connective tissue	Rheumatoid arthritis and related disease	SULF	GLP1ra	UC2	0.23 (0.05-1.07)	0.0604749	11
Diseases of the musculoskeletal system and connective tissue	Osteoarthritis	SULF	GLP1ra	UC2	1.18 (0.74-1.89)	0.476049	71
Diseases of the musculoskeletal system and connective tissue	Other specified joint disorders	SULF	GLP1ra	UC2	1.48 (0.91-2.42)	0.114645	66
Diseases of the musculoskeletal system and connective tissue	Immune-mediated/reactive arthropathies	SULF	GLP1ra	UC2	2.68 (1.04-6.92)	0.041132	21
Diseases of the musculoskeletal system and connective tissue	Tendon and synovial disorders	SULF	GLP1ra	UC2	1.33 (0.84-2.09)	0.224725	75
Diseases of the musculoskeletal system and connective tissue	Musculoskeletal pain, not low back pain	SULF	GLP1ra	UC2	0.87 (0.63-1.2)	0.387767	153
Diseases of the musculoskeletal system and connective tissue	Spondylopathies/spondyloarthropathy (including infective)	SULF	GLP1ra	UC2	1.03 (0.71-1.48)	0.893819	114
Diseases of the musculoskeletal system and connective tissue	Biomechanical lesions	SULF	GLP1ra	UC2	0.85 (0.37-1.94)	0.703505	23
Diseases of the musculoskeletal system and connective tissue	Osteoporosis	SULF	GLP1ra	UC2	1.32 (0.62-2.82)	0.473918	27
Diseases of the musculoskeletal system and connective tissue	Pathological fracture, subsequent encounter	SULF	GLP1ra	UC2	1.26 (0.42-3.75)	0.680319	13
Diseases of the musculoskeletal system and connective tissue	Pathological, stress and atypical fractures, sequela	SULF	GLP1ra	UC2	0.89 (0.27-2.91)	0.8435	11
Diseases of the musculoskeletal system and connective tissue	Scoliosis and other postural dorsopathic deformities	SULF	GLP1ra	UC2	1.22 (0.57-2.65)	0.607546	26
Diseases of the musculoskeletal system and connective tissue	Systemic lupus erythematosus and connective tissue disorders	SULF	GLP1ra	UC2	2.26 (1.13-4.5)	0.0204661	37
Diseases of the musculoskeletal system and connective tissue	Other specified connective tissue disease	SULF	GLP1ra	UC2	1.31 (0.84-2.05)	0.231601	78
Diseases of the musculoskeletal system and connective tissue	Muscle disorders	SULF	GLP1ra	UC2	1.02 (0.58-1.78)	0.947335	50
Diseases of the musculoskeletal system and connective tissue	Other specified bone disease and musculoskeletal deformities	SULF	GLP1ra	UC2	1.44 (1-2.07)	0.0501575	118
Diseases of the musculoskeletal system and connective tissue	Disorders of jaw	SULF	GLP1ra	UC2	1.52 (0.58-4)	0.395853	17
Diseases of the musculoskeletal system and connective tissue	Aseptic necrosis and osteonecrosis	SULF	GLP1ra	UC2	1.14 (0.61-2.15)	0.673824	39
Diseases of the musculoskeletal system and connective tissue	Gout	SULF	GLP1ra	UC2	1.14 (0.56-2.31)	0.714146	31
Diseases of the musculoskeletal system and connective tissue	Postprocedural or postoperative musculoskeletal system complication	SULF	GLP1ra	UC2	0.94 (0.61-1.45)	0.777518	82
Diseases of the musculoskeletal system and connective tissue	Low back pain	SULF	GLP1ra	UC2	0.96 (0.61-1.49)	0.840574	77
Neoplasms	Respiratory cancers	SULF	GLP1ra	UC2	0.52 (0.16-1.72)	0.28102	12
Neoplasms	Sarcoma	SULF	GLP1ra	UC2	0.52 (0.2-1.4)	0.196573	18
Neoplasms	Breast cancer - all other types	SULF	GLP1ra	UC2	1.02 (0.38-2.73)	0.96434	16

### Sheet: UC3
Body system	Phenotype name	Control	Treatment	UC	Hazard ratio (95%CI)	P value	Number of events
Diseases of the blood and blood-forming organs and certain disorders involving the immune mechanism	Nutritional anemia	DPP4i	GLP1ra	UC3	1.07 (0.75-1.53)	0.695876	122
Diseases of the blood and blood-forming organs and certain disorders involving the immune mechanism	Hemolytic anemia	DPP4i	GLP1ra	UC3	1.07 (0.56-2.06)	0.841535	36
Diseases of the blood and blood-forming organs and certain disorders involving the immune mechanism	Aplastic anemia	DPP4i	GLP1ra	UC3	1.05 (0.81-1.36)	0.728558	229
Diseases of the blood and blood-forming organs and certain disorders involving the immune mechanism	Acute posthemorrhagic anemia	DPP4i	GLP1ra	UC3	0.65 (0.41-1.02)	0.060396	79
Diseases of the blood and blood-forming organs and certain disorders involving the immune mechanism	Coagulation and hemorrhagic disorders	DPP4i	GLP1ra	UC3	0.83 (0.58-1.19)	0.307208	117
Diseases of the blood and blood-forming organs and certain disorders involving the immune mechanism	Diseases of white blood cells	DPP4i	GLP1ra	UC3	1.07 (0.77-1.48)	0.708607	141
Diseases of the blood and blood-forming organs and certain disorders involving the immune mechanism	Immunity disorders	DPP4i	GLP1ra	UC3	0.69 (0.42-1.13)	0.137522	64
Diseases of the blood and blood-forming organs and certain disorders involving the immune mechanism	Postprocedural or postoperative complications of the spleen	DPP4i	GLP1ra	UC3	0.65 (0.39-1.1)	0.10682	59
Diseases of the blood and blood-forming organs and certain disorders involving the immune mechanism	Other specified and unspecified hematologic conditions	DPP4i	GLP1ra	UC3	1.26 (0.72-2.19)	0.417826	51
Diseases of the circulatory system	Chronic rheumatic heart disease	DPP4i	GLP1ra	UC3	0.5 (0.24-1.04)	0.0637804	32
Diseases of the circulatory system	Nonrheumatic and unspecified valve disorders	DPP4i	GLP1ra	UC3	0.99 (0.64-1.52)	0.946546	81
Diseases of the circulatory system	Myocarditis and cardiomyopathy	DPP4i	GLP1ra	UC3	0.91 (0.48-1.74)	0.776273	37
Diseases of the circulatory system	Pericarditis and pericardial disease	DPP4i	GLP1ra	UC3	0.52 (0.19-1.41)	0.197984	17
Diseases of the circulatory system	Essential hypertension	DPP4i	GLP1ra	UC3	0.81 (0.65-0.99)	0.043263	358
Diseases of the circulatory system	Hypertension with complications and secondary hypertension	DPP4i	GLP1ra	UC3	1.16 (0.89-1.52)	0.262339	221
Diseases of the circulatory system	Acute myocardial infarction	DPP4i	GLP1ra	UC3	0.44 (0.21-0.93)	0.0316548	32
Diseases of the circulatory system	Coronary atherosclerosis and other heart disease	DPP4i	GLP1ra	UC3	0.87 (0.66-1.15)	0.338642	200
Diseases of the circulatory system	Nonspecific chest pain	DPP4i	GLP1ra	UC3	0.79 (0.59-1.04)	0.0924589	197
Diseases of the circulatory system	Acute pulmonary embolism	DPP4i	GLP1ra	UC3	1.35 (0.51-3.55)	0.540799	17
Diseases of the circulatory system	Pulmonary heart disease	DPP4i	GLP1ra	UC3	0.87 (0.48-1.57)	0.640446	44
Diseases of the circulatory system	Other and ill-defined heart disease	DPP4i	GLP1ra	UC3	1.05 (0.68-1.61)	0.822804	84
Neoplasms	Male reproductive system cancers - prostate	DPP4i	GLP1ra	UC3	0.96 (0.43-2.13)	0.91529	24
Neoplasms	Malignant neuroendocrine tumors	DPP4i	GLP1ra	UC3	0.71 (0.25-2.06)	0.532232	14
Neoplasms	Cancer of other sites	DPP4i	GLP1ra	UC3	1.38 (0.59-3.23)	0.457061	22
Neoplasms	Malignant neoplasm, unspecified	DPP4i	GLP1ra	UC3	1.27 (0.54-3.02)	0.584886	21
Neoplasms	Neoplasms of unspecified nature or uncertain behavior	DPP4i	GLP1ra	UC3	1.19 (0.84-1.68)	0.322338	131
Neoplasms	Benign neoplasms	DPP4i	GLP1ra	UC3	1.17 (0.93-1.47)	0.188242	288
Neoplasms	Conditions due to neoplasm or the treatment of neoplasm	DPP4i	GLP1ra	UC3	0.71 (0.45-1.12)	0.144903	75
Diseases of the nervous system	Other nervous system disorders (often hereditary or degenerative)	DPP4i	GLP1ra	UC3	1.06 (0.63-1.76)	0.832479	59
Diseases of the nervous system	Paralysis (other than cerebral palsy)	DPP4i	GLP1ra	UC3	1.91 (0.65-5.6)	0.23576	15
Diseases of the nervous system	Epilepsy; convulsions	DPP4i	GLP1ra	UC3	0.58 (0.24-1.41)	0.230689	21
Diseases of the nervous system	Headache; including migraine	DPP4i	GLP1ra	UC3	0.99 (0.7-1.4)	0.97391	129
Diseases of the nervous system	Neurocognitive disorders	DPP4i	GLP1ra	UC3	0.74 (0.47-1.18)	0.207637	73
Diseases of the nervous system	Transient cerebral ischemia	DPP4i	GLP1ra	UC3	0.84 (0.33-2.19)	0.725775	17
Diseases of the nervous system	Coma; stupor; and brain damage	DPP4i	GLP1ra	UC3	0.84 (0.4-1.76)	0.63939	28
Diseases of the nervous system	Polyneuropathies	DPP4i	GLP1ra	UC3	1.16 (0.75-1.8)	0.49351	82
Diseases of the nervous system	Sleep wake disorders	DPP4i	GLP1ra	UC3	1.24 (0.98-1.57)	0.0702967	283
Diseases of the nervous system	Nerve and nerve root disorders	DPP4i	GLP1ra	UC3	1.1 (0.79-1.53)	0.56387	141
Diseases of the nervous system	Myopathies	DPP4i	GLP1ra	UC3	1.13 (0.8-1.59)	0.504043	129
Diseases of the nervous system	Nervous system pain and pain syndromes	DPP4i	GLP1ra	UC3	1.2 (0.96-1.5)	0.105679	311
Diseases of the nervous system	Other nervous system disorders (neither hereditary nor degenerative)	DPP4i	GLP1ra	UC3	0.94 (0.67-1.34)	0.748755	125
Diseases of the nervous system	Postprocedural or postoperative nervous system complication	DPP4i	GLP1ra	UC3	0.69 (0.46-1.01)	0.0592144	103
Diseases of the respiratory system	Sinusitis	DPP4i	GLP1ra	UC3	0.92 (0.62-1.38)	0.698374	94
Diseases of the respiratory system	Pneumonia (except that caused by tuberculosis)	DPP4i	GLP1ra	UC3	1.2 (0.79-1.83)	0.380797	90
Diseases of the respiratory system	Influenza	DPP4i	GLP1ra	UC3	1.14 (0.49-2.64)	0.761932	22
Diseases of the respiratory system	Acute bronchitis	DPP4i	GLP1ra	UC3	0.99 (0.61-1.61)	0.962651	65
Diseases of the respiratory system	Other specified upper respiratory infections	DPP4i	GLP1ra	UC3	1.27 (0.95-1.7)	0.106811	184
Diseases of the respiratory system	Other specified and unspecified upper respiratory disease	DPP4i	GLP1ra	UC3	1.07 (0.79-1.45)	0.656072	169
Diseases of the respiratory system	Chronic obstructive pulmonary disease and bronchiectasis	DPP4i	GLP1ra	UC3	0.99 (0.63-1.57)	0.98061	73
Diseases of the respiratory system	Asthma	DPP4i	GLP1ra	UC3	1.24 (0.81-1.88)	0.320843	88
Diseases of the respiratory system	Aspiration pneumonitis	DPP4i	GLP1ra	UC3	0.56 (0.26-1.22)	0.14503	27
Diseases of the respiratory system	Pleurisy, pleural effusion and pulmonary collapse	DPP4i	GLP1ra	UC3	0.96 (0.64-1.43)	0.848072	96
Diseases of the respiratory system	Respiratory failure; insufficiency; arrest	DPP4i	GLP1ra	UC3	0.98 (0.62-1.55)	0.929527	73
Diseases of the respiratory system	Lung disease due to external agents	DPP4i	GLP1ra	UC3	1.23 (0.46-3.3)	0.683348	16
Diseases of the respiratory system	Other specified and unspecified lower respiratory disease	DPP4i	GLP1ra	UC3	1.02 (0.74-1.4)	0.916314	152
Diseases of the respiratory system	Postprocedural or postoperative respiratory system complication	DPP4i	GLP1ra	UC3	0.9 (0.45-1.78)	0.759846	33
Diseases of the skin and subcutaneous tissue	Skin and subcutaneous tissue infections	DPP4i	GLP1ra	UC3	1.26 (0.89-1.77)	0.195044	131
Diseases of the skin and subcutaneous tissue	Other specified inflammatory condition of skin	DPP4i	GLP1ra	UC3	1.22 (0.91-1.63)	0.181432	184
Diseases of the skin and subcutaneous tissue	Pressure ulcer of skin	DPP4i	GLP1ra	UC3	1.07 (0.7-1.62)	0.763539	89
Diseases of the skin and subcutaneous tissue	Non-pressure ulcer of skin	DPP4i	GLP1ra	UC3	0.93 (0.7-1.24)	0.615362	189
Diseases of the skin and subcutaneous tissue	Contact dermatitis	DPP4i	GLP1ra	UC3	1.62 (0.92-2.86)	0.0954542	51
Diseases of the skin and subcutaneous tissue	Postprocedural or postoperative skin complication	DPP4i	GLP1ra	UC3	0.9 (0.65-1.25)	0.536919	143
Diseases of the skin and subcutaneous tissue	Other specified and unspecified skin disorders	DPP4i	GLP1ra	UC3	1.12 (0.91-1.38)	0.295493	343
Symptoms, signs and abnormal clinical and laboratory findings, not elsewhere classified	Syncope	DPP4i	GLP1ra	UC3	0.99 (0.57-1.72)	0.981631	51
Symptoms, signs and abnormal clinical and laboratory findings, not elsewhere classified	Fever	DPP4i	GLP1ra	UC3	1.52 (0.96-2.4)	0.0736535	77
Symptoms, signs and abnormal clinical and laboratory findings, not elsewhere classified	Shock	DPP4i	GLP1ra	UC3	0.56 (0.22-1.42)	0.219329	19
Symptoms, signs and abnormal clinical and laboratory findings, not elsewhere classified	Nausea and vomiting	DPP4i	GLP1ra	UC3	1.17 (0.87-1.57)	0.305172	177
Symptoms, signs and abnormal clinical and laboratory findings, not elsewhere classified	Dysphagia	DPP4i	GLP1ra	UC3	1.21 (0.8-1.82)	0.364755	93
Symptoms, signs and abnormal clinical and laboratory findings, not elsewhere classified	Abdominal pain and other digestive/abdomen signs and symptoms	DPP4i	GLP1ra	UC3	1.14 (0.93-1.4)	0.199622	379
Symptoms, signs and abnormal clinical and laboratory findings, not elsewhere classified	Malaise and fatigue	DPP4i	GLP1ra	UC3	1.05 (0.46-2.37)	0.912783	23
Symptoms, signs and abnormal clinical and laboratory findings, not elsewhere classified	Nervous system signs and symptoms	DPP4i	GLP1ra	UC3	1.11 (0.79-1.57)	0.536499	132
Symptoms, signs and abnormal clinical and laboratory findings, not elsewhere classified	Genitourinary signs and symptoms	DPP4i	GLP1ra	UC3	1.08 (0.81-1.42)	0.60688	196
Symptoms, signs and abnormal clinical and laboratory findings, not elsewhere classified	Circulatory signs and symptoms	DPP4i	GLP1ra	UC3	1.44 (1.1-1.87)	0.00699897	227
Symptoms, signs and abnormal clinical and laboratory findings, not elsewhere classified	Respiratory signs and symptoms	DPP4i	GLP1ra	UC3	1.11 (0.9-1.36)	0.33311	362
Symptoms, signs and abnormal clinical and laboratory findings, not elsewhere classified	Skin/Subcutaneous signs and symptoms	DPP4i	GLP1ra	UC3	1.25 (0.99-1.58)	0.06419	278
Symptoms, signs and abnormal clinical and laboratory findings, not elsewhere classified	General sensation/perception signs and symptoms	DPP4i	GLP1ra	UC3	1.28 (0.93-1.76)	0.135684	151
Diseases of the circulatory system	Conduction disorders	DPP4i	GLP1ra	UC3	1.29 (0.77-2.16)	0.334525	59
Diseases of the circulatory system	Cardiac dysrhythmias	DPP4i	GLP1ra	UC3	0.83 (0.61-1.11)	0.210479	171
Diseases of the circulatory system	Cardiac arrest and ventricular fibrillation	DPP4i	GLP1ra	UC3	0.8 (0.24-2.61)	0.705633	11
Diseases of the circulatory system	Heart failure	DPP4i	GLP1ra	UC3	0.76 (0.51-1.13)	0.174286	97
Diseases of the circulatory system	Cerebral infarction	DPP4i	GLP1ra	UC3	0.77 (0.47-1.27)	0.304109	63
Diseases of the circulatory system	Acute hemorrhagic cerebrovascular disease	DPP4i	GLP1ra	UC3	0.95 (0.31-2.95)	0.93315	12
Diseases of the circulatory system	Sequela of hemorrhagic cerebrovascular disease	DPP4i	GLP1ra	UC3	0.74 (0.32-1.68)	0.464207	23
Diseases of the circulatory system	Occlusion or stenosis of precerebral or cerebral arteries without infarction	DPP4i	GLP1ra	UC3	1.14 (0.73-1.78)	0.555578	79
Diseases of the circulatory system	Other and ill-defined cerebrovascular disease	DPP4i	GLP1ra	UC3	0.78 (0.42-1.43)	0.420558	42
Diseases of the circulatory system	Sequela of cerebral infarction and other cerebrovascular disease	DPP4i	GLP1ra	UC3	0.96 (0.48-1.91)	0.898694	32
Diseases of the circulatory system	Peripheral and visceral vascular disease	DPP4i	GLP1ra	UC3	1 (0.71-1.41)	0.989895	131
Diseases of the circulatory system	Gangrene	DPP4i	GLP1ra	UC3	1.67 (0.49-5.7)	0.413332	11
Diseases of the circulatory system	Aortic; peripheral; and visceral artery aneurysms	DPP4i	GLP1ra	UC3	0.7 (0.32-1.52)	0.36473	26
Diseases of the circulatory system	Hypotension	DPP4i	GLP1ra	UC3	1.16 (0.73-1.84)	0.522108	73
Diseases of the circulatory system	Other specified and unspecified circulatory disease	DPP4i	GLP1ra	UC3	1.19 (0.73-1.94)	0.492081	65
Diseases of the circulatory system	Acute phlebitis; thrombophlebitis and thromboembolism	DPP4i	GLP1ra	UC3	1.24 (0.72-2.14)	0.432896	53
Diseases of the circulatory system	Chronic phlebitis; thrombophlebitis and thromboembolism	DPP4i	GLP1ra	UC3	1.68 (0.85-3.33)	0.132802	36
Diseases of the circulatory system	Varicose veins of lower extremity	DPP4i	GLP1ra	UC3	1.64 (0.85-3.17)	0.14255	38
Diseases of the circulatory system	Postthrombotic syndrome and venous insufficiency/hypertension	DPP4i	GLP1ra	UC3	1.58 (0.93-2.69)	0.0907987	58
Diseases of the circulatory system	Postprocedural or postoperative circulatory system complication	DPP4i	GLP1ra	UC3	0.92 (0.5-1.69)	0.779633	41
Diseases of the circulatory system	Other specified diseases of veins and lymphatics	DPP4i	GLP1ra	UC3	1.44 (0.79-2.61)	0.233483	45
Diseases of the digestive system	Intestinal infection	DPP4i	GLP1ra	UC3	1.33 (0.82-2.16)	0.254452	67
Diseases of the digestive system	Disorders of teeth and gingiva	DPP4i	GLP1ra	UC3	1.1 (0.52-2.31)	0.801818	28
Diseases of the digestive system	Diseases of mouth; excluding dental	DPP4i	GLP1ra	UC3	0.81 (0.53-1.22)	0.307934	89
Diseases of the digestive system	Esophageal disorders	DPP4i	GLP1ra	UC3	1.1 (0.86-1.4)	0.459638	255
Diseases of the digestive system	Gastroduodenal ulcer	DPP4i	GLP1ra	UC3	1.81 (0.77-4.26)	0.176769	23
Diseases of the digestive system	Gastritis and duodenitis	DPP4i	GLP1ra	UC3	0.98 (0.64-1.49)	0.920836	87
Diseases of the digestive system	Other specified and unspecified disorders of stomach and duodenum	DPP4i	GLP1ra	UC3	1.16 (0.71-1.9)	0.556015	64
Diseases of the digestive system	Abdominal hernia	DPP4i	GLP1ra	UC3	1.22 (0.83-1.81)	0.309095	102
Diseases of the digestive system	Regional enteritis and ulcerative colitis	DPP4i	GLP1ra	UC3	1.58 (0.57-4.35)	0.375807	16
Diseases of the digestive system	Intestinal obstruction and ileus	DPP4i	GLP1ra	UC3	1.19 (0.62-2.3)	0.596938	36
Diseases of the digestive system	Diverticulosis and diverticulitis	DPP4i	GLP1ra	UC3	1.55 (1.08-2.24)	0.0189629	120
Diseases of the digestive system	Hemorrhoids	DPP4i	GLP1ra	UC3	1.06 (0.74-1.51)	0.757967	120
Diseases of the digestive system	Anal and rectal conditions	DPP4i	GLP1ra	UC3	0.9 (0.55-1.48)	0.668726	62
Diseases of the digestive system	Peritonitis and intra-abdominal abscess	DPP4i	GLP1ra	UC3	0.55 (0.16-1.86)	0.333892	11
Diseases of the digestive system	Biliary tract disease	DPP4i	GLP1ra	UC3	1.12 (0.71-1.77)	0.6253	74
Diseases of the digestive system	Hepatic failure	DPP4i	GLP1ra	UC3	0.53 (0.18-1.59)	0.25813	14
Diseases of the digestive system	Other specified and unspecified liver disease	DPP4i	GLP1ra	UC3	1.08 (0.79-1.48)	0.61302	160
Diseases of the digestive system	Pancreatic disorders (excluding diabetes)	DPP4i	GLP1ra	UC3	0.56 (0.3-1.05)	0.069011	43
Diseases of the digestive system	Gastrointestinal hemorrhage	DPP4i	GLP1ra	UC3	1.2 (0.77-1.89)	0.419174	77
Diseases of the digestive system	Noninfectious gastroenteritis	DPP4i	GLP1ra	UC3	0.81 (0.54-1.23)	0.324787	91
Diseases of the digestive system	Noninfectious hepatitis	DPP4i	GLP1ra	UC3	1.06 (0.43-2.62)	0.893543	19
Diseases of the digestive system	Postprocedural or postoperative digestive system complication	DPP4i	GLP1ra	UC3	1.04 (0.69-1.57)	0.855247	91
Diseases of the digestive system	Other specified and unspecified gastrointestinal disorders	DPP4i	GLP1ra	UC3	1.05 (0.81-1.35)	0.716596	237
Diseases of the ear and mastoid process	Otitis media	DPP4i	GLP1ra	UC3	2.09 (0.99-4.42)	0.0528464	32
Diseases of the ear and mastoid process	Diseases of middle ear and mastoid (except otitis media)	DPP4i	GLP1ra	UC3	0.75 (0.38-1.47)	0.398869	34
Diseases of the ear and mastoid process	Diseases of inner ear and related conditions	DPP4i	GLP1ra	UC3	0.73 (0.38-1.39)	0.335914	37
Diseases of the ear and mastoid process	Hearing loss	DPP4i	GLP1ra	UC3	1.04 (0.69-1.56)	0.866617	92
Diseases of the ear and mastoid process	Postprocedural or postoperative ear and/or mastoid process complication	DPP4i	GLP1ra	UC3	0.95 (0.39-2.28)	0.906795	20
Diseases of the ear and mastoid process	Other specified and unspecified disorders of the ear	DPP4i	GLP1ra	UC3	1 (0.72-1.4)	0.986179	138
Endocrine, nutritional and metabolic diseases	Thyroid disorders	DPP4i	GLP1ra	UC3	1.28 (0.95-1.74)	0.106665	170
Endocrine, nutritional and metabolic diseases	Nutritional deficiencies	DPP4i	GLP1ra	UC3	0.97 (0.77-1.24)	0.816422	268
Endocrine, nutritional and metabolic diseases	Malnutrition	DPP4i	GLP1ra	UC3	0.9 (0.5-1.65)	0.743204	43
Endocrine, nutritional and metabolic diseases	Disorders of lipid metabolism	DPP4i	GLP1ra	UC3	0.87 (0.73-1.04)	0.135476	485
Endocrine, nutritional and metabolic diseases	Fluid and electrolyte disorders	DPP4i	GLP1ra	UC3	0.86 (0.66-1.1)	0.23114	238
Endocrine, nutritional and metabolic diseases	Pituitary disorders	DPP4i	GLP1ra	UC3	1.28 (0.61-2.71)	0.51721	28
Endocrine, nutritional and metabolic diseases	Postprocedural or postoperative endocrine or metabolic complication	DPP4i	GLP1ra	UC3	0.82 (0.44-1.55)	0.546952	39
Endocrine, nutritional and metabolic diseases	Other specified and unspecified endocrine disorders	DPP4i	GLP1ra	UC3	1.08 (0.73-1.58)	0.711367	104
Endocrine, nutritional and metabolic diseases	Other specified and unspecified nutritional and metabolic disorders	DPP4i	GLP1ra	UC3	1.17 (0.91-1.51)	0.224407	242
Diseases of the eye and adnexa	Cornea and external disease	DPP4i	GLP1ra	UC3	0.89 (0.66-1.21)	0.465821	162
Diseases of the eye and adnexa	Cataract and other lens disorders	DPP4i	GLP1ra	UC3	0.84 (0.63-1.1)	0.203757	202
Diseases of the eye and adnexa	Glaucoma	DPP4i	GLP1ra	UC3	0.88 (0.59-1.31)	0.529079	98
Diseases of the eye and adnexa	Uveitis and ocular inflammation	DPP4i	GLP1ra	UC3	0.81 (0.27-2.41)	0.704751	13
Diseases of the eye and adnexa	Retinal and vitreous conditions	DPP4i	GLP1ra	UC3	1.16 (0.85-1.59)	0.345203	157
Diseases of the eye and adnexa	Neuro-ophthalmology	DPP4i	GLP1ra	UC3	0.66 (0.28-1.55)	0.339494	22
Diseases of the eye and adnexa	Strabismus	DPP4i	GLP1ra	UC3	0.53 (0.18-1.57)	0.249959	14
Diseases of the eye and adnexa	Oculofacial plastics and orbital conditions	DPP4i	GLP1ra	UC3	0.87 (0.64-1.19)	0.375585	158
Diseases of the eye and adnexa	Refractive error	DPP4i	GLP1ra	UC3	1.06 (0.75-1.48)	0.746953	135
Diseases of the eye and adnexa	Blindness and vision defects	DPP4i	GLP1ra	UC3	1.04 (0.72-1.49)	0.852086	115
Diseases of the eye and adnexa	Postprocedural or postoperative eye complication	DPP4i	GLP1ra	UC3	1.09 (0.53-2.23)	0.817971	30
Diseases of the eye and adnexa	Other specified eye disorders	DPP4i	GLP1ra	UC3	0.78 (0.5-1.22)	0.277908	77
Diseases of the genitourinary system	Nephritis; nephrosis; renal sclerosis	DPP4i	GLP1ra	UC3	0.9 (0.46-1.74)	0.749426	35
Diseases of the genitourinary system	Acute and unspecified renal failure	DPP4i	GLP1ra	UC3	0.93 (0.67-1.27)	0.633269	153
Diseases of the genitourinary system	Chronic kidney disease	DPP4i	GLP1ra	UC3	0.71 (0.53-0.95)	0.0205763	182
Diseases of the genitourinary system	Urinary tract infections	DPP4i	GLP1ra	UC3	1.08 (0.81-1.45)	0.586403	181
Diseases of the genitourinary system	Calculus of urinary tract	DPP4i	GLP1ra	UC3	1.02 (0.64-1.62)	0.940362	72
Diseases of the genitourinary system	Other specified and unspecified diseases of kidney and ureters	DPP4i	GLP1ra	UC3	1.04 (0.77-1.4)	0.819476	173
Diseases of the genitourinary system	Other specified and unspecified diseases of bladder and urethra	DPP4i	GLP1ra	UC3	0.76 (0.44-1.32)	0.336447	52
Diseases of the genitourinary system	Urinary incontinence	DPP4i	GLP1ra	UC3	0.94 (0.6-1.47)	0.774921	75
Diseases of the genitourinary system	Hematuria	DPP4i	GLP1ra	UC3	1.07 (0.71-1.63)	0.734124	89
Diseases of the genitourinary system	Proteinuria	DPP4i	GLP1ra	UC3	0.89 (0.61-1.3)	0.545469	110
Diseases of the genitourinary system	Hyperplasia of prostate	DPP4i	GLP1ra	UC3	1.08 (0.71-1.64)	0.717804	89
Diseases of the genitourinary system	Inflammatory conditions of male genital organs	DPP4i	GLP1ra	UC3	1.37 (0.58-3.2)	0.47211	22
Diseases of the genitourinary system	Erectile dysfunction	DPP4i	GLP1ra	UC3	1.08 (0.68-1.73)	0.735472	70
Diseases of the genitourinary system	Other specified male genital disorders	DPP4i	GLP1ra	UC3	1.45 (0.88-2.41)	0.145899	63
Diseases of the genitourinary system	Nonmalignant breast conditions	DPP4i	GLP1ra	UC3	1.43 (0.95-2.15)	0.085795	96
Diseases of the genitourinary system	Inflammatory diseases of female pelvic organs	DPP4i	GLP1ra	UC3	1.36 (0.79-2.35)	0.271971	53
Diseases of the genitourinary system	Menopausal disorders	DPP4i	GLP1ra	UC3	1.2 (0.73-1.98)	0.466182	63
Diseases of the genitourinary system	Other specified female genital disorders	DPP4i	GLP1ra	UC3	0.95 (0.63-1.44)	0.821007	91
Diseases of the genitourinary system	Postprocedural or postoperative genitourinary system complication	DPP4i	GLP1ra	UC3	0.96 (0.66-1.4)	0.830052	108
Mental, behavioral and neurodevelopmental disorders	Schizophrenia spectrum and other psychotic disorders	DPP4i	GLP1ra	UC3	0.71 (0.3-1.69)	0.440055	21
Mental, behavioral and neurodevelopmental disorders	Depressive disorders	DPP4i	GLP1ra	UC3	1.24 (0.92-1.68)	0.163724	170
Mental, behavioral and neurodevelopmental disorders	Bipolar and related disorders	DPP4i	GLP1ra	UC3	0.85 (0.31-2.34)	0.748743	15
Mental, behavioral and neurodevelopmental disorders	Other specified and unspecified mood disorders	DPP4i	GLP1ra	UC3	0.76 (0.3-1.94)	0.571745	18
Mental, behavioral and neurodevelopmental disorders	Anxiety and fear-related disorders	DPP4i	GLP1ra	UC3	1.23 (0.93-1.63)	0.150314	196
Mental, behavioral and neurodevelopmental disorders	Trauma- and stressor-related disorders	DPP4i	GLP1ra	UC3	1.82 (1.06-3.12)	0.0304919	58
Mental, behavioral and neurodevelopmental disorders	Feeding and eating disorders	DPP4i	GLP1ra	UC3	0.31 (0.11-0.87)	0.0251841	20
Mental, behavioral and neurodevelopmental disorders	Suicidal ideation/attempt/intentional self-harm	DPP4i	GLP1ra	UC3	0.74 (0.34-1.64)	0.464889	25
Mental, behavioral and neurodevelopmental disorders	Miscellaneous mental and behavioral disorders/conditions	DPP4i	GLP1ra	UC3	1.19 (0.81-1.76)	0.372383	103
Mental, behavioral and neurodevelopmental disorders	Neurodevelopmental disorders	DPP4i	GLP1ra	UC3	0.96 (0.34-2.74)	0.942516	14
Mental, behavioral and neurodevelopmental disorders	Alcohol-related disorders	DPP4i	GLP1ra	UC3	0.87 (0.37-2.04)	0.744066	21
Mental, behavioral and neurodevelopmental disorders	Opioid-related disorders	DPP4i	GLP1ra	UC3	1.92 (0.66-5.61)	0.234279	15
Mental, behavioral and neurodevelopmental disorders	Sedative-related disorders	DPP4i	GLP1ra	UC3	0.8 (0.24-2.61)	0.706356	11
Mental, behavioral and neurodevelopmental disorders	Tobacco-related disorders	DPP4i	GLP1ra	UC3	0.92 (0.52-1.64)	0.785737	47
Mental, behavioral and neurodevelopmental disorders	Other specified substance-related disorders	DPP4i	GLP1ra	UC3	0.95 (0.33-2.72)	0.929993	14
Mental, behavioral and neurodevelopmental disorders	Mental and substance use disorders in remission	DPP4i	GLP1ra	UC3	0.73 (0.41-1.31)	0.295928	46
Mental, behavioral and neurodevelopmental disorders	Suicide attempt/intentional self-harm; subsequent encounter	DPP4i	GLP1ra	UC3	0.94 (0.39-2.27)	0.898914	20
Mental, behavioral and neurodevelopmental disorders	Mental and substance use disorders; sequela	DPP4i	GLP1ra	UC3	0.63 (0.26-1.55)	0.317911	20
Diseases of the musculoskeletal system and connective tissue	Osteomyelitis	DPP4i	GLP1ra	UC3	1.83 (1.06-3.14)	0.028715	58
Diseases of the musculoskeletal system and connective tissue	Rheumatoid arthritis and related disease	DPP4i	GLP1ra	UC3	0.79 (0.43-1.45)	0.444193	42
Diseases of the musculoskeletal system and connective tissue	Juvenile arthritis	DPP4i	GLP1ra	UC3	0.82 (0.28-2.44)	0.720186	13
Diseases of the musculoskeletal system and connective tissue	Osteoarthritis	DPP4i	GLP1ra	UC3	1.08 (0.85-1.37)	0.54298	261
Diseases of the musculoskeletal system and connective tissue	Other specified joint disorders	DPP4i	GLP1ra	UC3	0.97 (0.72-1.32)	0.859667	166
Diseases of the musculoskeletal system and connective tissue	Immune-mediated/reactive arthropathies	DPP4i	GLP1ra	UC3	0.81 (0.42-1.57)	0.529142	35
Diseases of the musculoskeletal system and connective tissue	Tendon and synovial disorders	DPP4i	GLP1ra	UC3	1.23 (0.93-1.62)	0.149659	202
Diseases of the musculoskeletal system and connective tissue	Musculoskeletal pain, not low back pain	DPP4i	GLP1ra	UC3	1.23 (1.02-1.48)	0.0300531	445
Diseases of the musculoskeletal system and connective tissue	Spondylopathies/spondyloarthropathy (including infective)	DPP4i	GLP1ra	UC3	0.96 (0.76-1.21)	0.720388	273
Diseases of the musculoskeletal system and connective tissue	Biomechanical lesions	DPP4i	GLP1ra	UC3	1.1 (0.69-1.76)	0.676259	71
Diseases of the musculoskeletal system and connective tissue	Osteoporosis	DPP4i	GLP1ra	UC3	0.75 (0.48-1.16)	0.200882	81
Diseases of the musculoskeletal system and connective tissue	Pathological fracture, subsequent encounter	DPP4i	GLP1ra	UC3	0.77 (0.41-1.46)	0.429076	38
Diseases of the musculoskeletal system and connective tissue	Stress fracture, initial encounter	DPP4i	GLP1ra	UC3	0.94 (0.33-2.69)	0.914739	14
Diseases of the musculoskeletal system and connective tissue	Stress fracture, subsequent encounter	DPP4i	GLP1ra	UC3	0.87 (0.38-1.97)	0.739991	23
Diseases of the musculoskeletal system and connective tissue	Atypical fracture, subsequent encounter	DPP4i	GLP1ra	UC3	0.68 (0.22-2.15)	0.516001	12
Diseases of the musculoskeletal system and connective tissue	Pathological, stress and atypical fractures, sequela	DPP4i	GLP1ra	UC3	0.92 (0.54-1.58)	0.77527	53
Diseases of the musculoskeletal system and connective tissue	Acquired foot deformities	DPP4i	GLP1ra	UC3	0.99 (0.64-1.54)	0.976994	81
Diseases of the musculoskeletal system and connective tissue	Scoliosis and other postural dorsopathic deformities	DPP4i	GLP1ra	UC3	1.07 (0.67-1.7)	0.768004	72
Diseases of the musculoskeletal system and connective tissue	Acquired deformities (excluding foot)	DPP4i	GLP1ra	UC3	1.73 (0.64-4.69)	0.277741	17
Diseases of the musculoskeletal system and connective tissue	Systemic lupus erythematosus and connective tissue disorders	DPP4i	GLP1ra	UC3	0.63 (0.38-1.04)	0.0689316	63
Diseases of the musculoskeletal system and connective tissue	Other specified connective tissue disease	DPP4i	GLP1ra	UC3	1.4 (1.07-1.82)	0.0124747	230
Diseases of the musculoskeletal system and connective tissue	Muscle disorders	DPP4i	GLP1ra	UC3	1.01 (0.77-1.32)	0.964538	213
Diseases of the musculoskeletal system and connective tissue	Other specified bone disease and musculoskeletal deformities	DPP4i	GLP1ra	UC3	1.11 (0.86-1.42)	0.430159	245
Diseases of the musculoskeletal system and connective tissue	Disorders of jaw	DPP4i	GLP1ra	UC3	0.95 (0.47-1.95)	0.894017	30
Diseases of the musculoskeletal system and connective tissue	Aseptic necrosis and osteonecrosis	DPP4i	GLP1ra	UC3	1.11 (0.76-1.63)	0.591802	104
Diseases of the musculoskeletal system and connective tissue	Gout	DPP4i	GLP1ra	UC3	0.99 (0.6-1.64)	0.977924	61
Diseases of the musculoskeletal system and connective tissue	Crystal arthropathies (excluding gout)	DPP4i	GLP1ra	UC3	0.21 (0.05-0.99)	0.0487541	11
Diseases of the musculoskeletal system and connective tissue	Postprocedural or postoperative musculoskeletal system complication	DPP4i	GLP1ra	UC3	0.85 (0.6-1.2)	0.348274	126
Diseases of the musculoskeletal system and connective tissue	Low back pain	DPP4i	GLP1ra	UC3	1.14 (0.88-1.49)	0.326756	221
Neoplasms	Gastrointestinal cancers - colorectal	DPP4i	GLP1ra	UC3	0.95 (0.38-2.39)	0.913003	18
Neoplasms	Sarcoma	DPP4i	GLP1ra	UC3	1.38 (0.59-3.23)	0.456016	22
Neoplasms	Skin cancers - basal cell carcinoma	DPP4i	GLP1ra	UC3	0.7 (0.28-1.74)	0.438984	19
Neoplasms	Skin cancers - squamous cell carcinoma	DPP4i	GLP1ra	UC3	1.06 (0.41-2.75)	0.902356	17
Neoplasms	Skin cancers - all other types	DPP4i	GLP1ra	UC3	1.34 (0.69-2.6)	0.383373	36
Neoplasms	Breast cancer - all other types	DPP4i	GLP1ra	UC3	1.25 (0.55-2.84)	0.602288	23
Diseases of the blood and blood-forming organs and certain disorders involving the immune mechanism	Nutritional anemia	SGLT2i	GLP1ra	UC3	0.95 (0.68-1.35)	0.787766	130
Diseases of the blood and blood-forming organs and certain disorders involving the immune mechanism	Hemolytic anemia	SGLT2i	GLP1ra	UC3	1.13 (0.56-2.29)	0.735423	31
Diseases of the blood and blood-forming organs and certain disorders involving the immune mechanism	Aplastic anemia	SGLT2i	GLP1ra	UC3	1.16 (0.89-1.5)	0.26679	236
Diseases of the blood and blood-forming organs and certain disorders involving the immune mechanism	Acute posthemorrhagic anemia	SGLT2i	GLP1ra	UC3	1.02 (0.65-1.61)	0.925728	74
Diseases of the blood and blood-forming organs and certain disorders involving the immune mechanism	Coagulation and hemorrhagic disorders	SGLT2i	GLP1ra	UC3	0.68 (0.49-0.94)	0.0211732	144
Diseases of the blood and blood-forming organs and certain disorders involving the immune mechanism	Diseases of white blood cells	SGLT2i	GLP1ra	UC3	0.99 (0.72-1.36)	0.947474	150
Diseases of the blood and blood-forming organs and certain disorders involving the immune mechanism	Immunity disorders	SGLT2i	GLP1ra	UC3	0.63 (0.39-1.01)	0.0574108	69
Diseases of the blood and blood-forming organs and certain disorders involving the immune mechanism	Postprocedural or postoperative complications of the spleen	SGLT2i	GLP1ra	UC3	1.11 (0.6-2.03)	0.74071	42
Diseases of the blood and blood-forming organs and certain disorders involving the immune mechanism	Other specified and unspecified hematologic conditions	SGLT2i	GLP1ra	UC3	0.57 (0.37-0.89)	0.0125166	85
Diseases of the circulatory system	Chronic rheumatic heart disease	SGLT2i	GLP1ra	UC3	0.94 (0.45-1.97)	0.863374	28
Diseases of the circulatory system	Nonrheumatic and unspecified valve disorders	SGLT2i	GLP1ra	UC3	0.88 (0.57-1.37)	0.571717	80
Diseases of the circulatory system	Myocarditis and cardiomyopathy	SGLT2i	GLP1ra	UC3	0.55 (0.32-0.95)	0.0327695	54
Diseases of the circulatory system	Pericarditis and pericardial disease	SGLT2i	GLP1ra	UC3	0.83 (0.35-1.97)	0.678481	21
Diseases of the circulatory system	Essential hypertension	SGLT2i	GLP1ra	UC3	1.05 (0.84-1.3)	0.68335	336
Diseases of the circulatory system	Hypertension with complications and secondary hypertension	SGLT2i	GLP1ra	UC3	0.99 (0.77-1.26)	0.916053	258
Diseases of the circulatory system	Acute myocardial infarction	SGLT2i	GLP1ra	UC3	0.39 (0.19-0.82)	0.012474	34
Diseases of the circulatory system	Coronary atherosclerosis and other heart disease	SGLT2i	GLP1ra	UC3	0.83 (0.65-1.07)	0.156863	242
Diseases of the circulatory system	Nonspecific chest pain	SGLT2i	GLP1ra	UC3	0.83 (0.64-1.08)	0.166714	219
Diseases of the circulatory system	Acute pulmonary embolism	SGLT2i	GLP1ra	UC3	0.72 (0.27-1.93)	0.512992	16
Diseases of the circulatory system	Pulmonary heart disease	SGLT2i	GLP1ra	UC3	1.02 (0.55-1.9)	0.95351	40
Diseases of the circulatory system	Other and ill-defined heart disease	SGLT2i	GLP1ra	UC3	0.92 (0.63-1.33)	0.65455	110
Neoplasms	Male reproductive system cancers - prostate	SGLT2i	GLP1ra	UC3	1.86 (0.75-4.62)	0.178406	21
Neoplasms	Urinary system cancers - bladder	SGLT2i	GLP1ra	UC3	1.27 (0.4-3.99)	0.6862	12
Neoplasms	Endocrine system cancers - pancreas	SGLT2i	GLP1ra	UC3	0.54 (0.16-1.85)	0.327255	11
Neoplasms	Malignant neuroendocrine tumors	SGLT2i	GLP1ra	UC3	0.68 (0.24-1.96)	0.475763	14
Neoplasms	Cancer of other sites	SGLT2i	GLP1ra	UC3	1.1 (0.49-2.46)	0.815291	24
Neoplasms	Secondary malignancies	SGLT2i	GLP1ra	UC3	0.2 (0.04-0.94)	0.0412135	11
Neoplasms	Malignant neoplasm, unspecified	SGLT2i	GLP1ra	UC3	1.01 (0.44-2.28)	0.984919	23
Neoplasms	Neoplasms of unspecified nature or uncertain behavior	SGLT2i	GLP1ra	UC3	1.07 (0.77-1.48)	0.692969	145
Neoplasms	Benign neoplasms	SGLT2i	GLP1ra	UC3	1.1 (0.88-1.38)	0.407998	305
Neoplasms	Conditions due to neoplasm or the treatment of neoplasm	SGLT2i	GLP1ra	UC3	0.8 (0.52-1.24)	0.322068	82
Neoplasms	Leukemia in remission	SGLT2i	GLP1ra	UC3	0.53 (0.16-1.82)	0.315276	11
Neoplasms	Non-Hodgkin lymphoma in remission	SGLT2i	GLP1ra	UC3	0.66 (0.21-2.09)	0.483119	12
Diseases of the nervous system	Other nervous system disorders (often hereditary or degenerative)	SGLT2i	GLP1ra	UC3	1.13 (0.68-1.86)	0.63536	62
Diseases of the nervous system	Paralysis (other than cerebral palsy)	SGLT2i	GLP1ra	UC3	6.47 (1.47-28.48)	0.0135206	16
Diseases of the nervous system	Epilepsy; convulsions	SGLT2i	GLP1ra	UC3	0.55 (0.27-1.13)	0.103844	32
Diseases of the nervous system	Headache; including migraine	SGLT2i	GLP1ra	UC3	1.09 (0.79-1.51)	0.597991	147
Diseases of the nervous system	Neurocognitive disorders	SGLT2i	GLP1ra	UC3	1.35 (0.8-2.27)	0.255461	59
Diseases of the nervous system	Transient cerebral ischemia	SGLT2i	GLP1ra	UC3	1.17 (0.44-3.15)	0.75174	16
Diseases of the nervous system	Coma; stupor; and brain damage	SGLT2i	GLP1ra	UC3	0.86 (0.43-1.7)	0.663092	33
Diseases of the nervous system	Polyneuropathies	SGLT2i	GLP1ra	UC3	1.02 (0.68-1.53)	0.906829	95
Diseases of the nervous system	Sleep wake disorders	SGLT2i	GLP1ra	UC3	1.08 (0.87-1.35)	0.485379	311
Diseases of the nervous system	Nerve and nerve root disorders	SGLT2i	GLP1ra	UC3	1.27 (0.92-1.76)	0.146413	149
Diseases of the nervous system	Myopathies	SGLT2i	GLP1ra	UC3	1.54 (1.07-2.23)	0.021541	120
Diseases of the nervous system	Nervous system pain and pain syndromes	SGLT2i	GLP1ra	UC3	1.02 (0.83-1.26)	0.857643	355
Diseases of the nervous system	Other nervous system disorders (neither hereditary nor degenerative)	SGLT2i	GLP1ra	UC3	0.97 (0.69-1.37)	0.858392	131
Diseases of the nervous system	Postprocedural or postoperative nervous system complication	SGLT2i	GLP1ra	UC3	0.87 (0.57-1.31)	0.500206	89
Diseases of the respiratory system	Sinusitis	SGLT2i	GLP1ra	UC3	1.18 (0.78-1.79)	0.420201	92
Diseases of the respiratory system	Pneumonia (except that caused by tuberculosis)	SGLT2i	GLP1ra	UC3	1.01 (0.66-1.53)	0.968527	88
Diseases of the respiratory system	Influenza	SGLT2i	GLP1ra	UC3	1.76 (0.75-4.12)	0.19137	24
Diseases of the respiratory system	Acute and chronic tonsillitis	SGLT2i	GLP1ra	UC3	0.83 (0.3-2.3)	0.725684	15
Diseases of the respiratory system	Acute bronchitis	SGLT2i	GLP1ra	UC3	1.23 (0.76-1.97)	0.398668	70
Diseases of the respiratory system	Other specified upper respiratory infections	SGLT2i	GLP1ra	UC3	1.07 (0.82-1.41)	0.606583	212
Diseases of the respiratory system	Other specified and unspecified upper respiratory disease	SGLT2i	GLP1ra	UC3	0.95 (0.71-1.29)	0.762575	169
Diseases of the respiratory system	Chronic obstructive pulmonary disease and bronchiectasis	SGLT2i	GLP1ra	UC3	0.7 (0.45-1.09)	0.116925	79
Diseases of the respiratory system	Asthma	SGLT2i	GLP1ra	UC3	1.09 (0.74-1.6)	0.671286	103
Diseases of the respiratory system	Aspiration pneumonitis	SGLT2i	GLP1ra	UC3	0.72 (0.31-1.64)	0.431547	23
Diseases of the respiratory system	Pleurisy, pleural effusion and pulmonary collapse	SGLT2i	GLP1ra	UC3	0.85 (0.58-1.24)	0.392172	108
Diseases of the respiratory system	Respiratory failure; insufficiency; arrest	SGLT2i	GLP1ra	UC3	0.75 (0.48-1.17)	0.209998	78
Diseases of the respiratory system	Lung disease due to external agents	SGLT2i	GLP1ra	UC3	1.64 (0.72-3.71)	0.236447	25
Diseases of the respiratory system	Other specified and unspecified lower respiratory disease	SGLT2i	GLP1ra	UC3	1.2 (0.87-1.66)	0.272485	149
Diseases of the respiratory system	Postprocedural or postoperative respiratory system complication	SGLT2i	GLP1ra	UC3	1.21 (0.63-2.32)	0.568782	37
Diseases of the skin and subcutaneous tissue	Skin and subcutaneous tissue infections	SGLT2i	GLP1ra	UC3	1.54 (1.08-2.21)	0.0172739	128
Diseases of the skin and subcutaneous tissue	Other specified inflammatory condition of skin	SGLT2i	GLP1ra	UC3	1.18 (0.89-1.58)	0.255047	188
Diseases of the skin and subcutaneous tissue	Pressure ulcer of skin	SGLT2i	GLP1ra	UC3	1.13 (0.77-1.67)	0.530976	103
Diseases of the skin and subcutaneous tissue	Non-pressure ulcer of skin	SGLT2i	GLP1ra	UC3	0.92 (0.69-1.23)	0.579221	191
Diseases of the skin and subcutaneous tissue	Contact dermatitis	SGLT2i	GLP1ra	UC3	1.33 (0.81-2.17)	0.260938	66
Diseases of the skin and subcutaneous tissue	Postprocedural or postoperative skin complication	SGLT2i	GLP1ra	UC3	0.92 (0.66-1.28)	0.629995	142
Diseases of the skin and subcutaneous tissue	Other specified and unspecified skin disorders	SGLT2i	GLP1ra	UC3	1.07 (0.87-1.33)	0.525365	336
Symptoms, signs and abnormal clinical and laboratory findings, not elsewhere classified	Syncope	SGLT2i	GLP1ra	UC3	1 (0.63-1.57)	0.984199	75
Symptoms, signs and abnormal clinical and laboratory findings, not elsewhere classified	Fever	SGLT2i	GLP1ra	UC3	1.21 (0.77-1.9)	0.414373	76
Symptoms, signs and abnormal clinical and laboratory findings, not elsewhere classified	Shock	SGLT2i	GLP1ra	UC3	0.5 (0.22-1.12)	0.0919432	26
Symptoms, signs and abnormal clinical and laboratory findings, not elsewhere classified	Nausea and vomiting	SGLT2i	GLP1ra	UC3	1.37 (1-1.87)	0.0470305	166
Symptoms, signs and abnormal clinical and laboratory findings, not elsewhere classified	Dysphagia	SGLT2i	GLP1ra	UC3	1.28 (0.84-1.96)	0.24834	88
Symptoms, signs and abnormal clinical and laboratory findings, not elsewhere classified	Abdominal pain and other digestive/abdomen signs and symptoms	SGLT2i	GLP1ra	UC3	1.18 (0.97-1.45)	0.104062	375
Symptoms, signs and abnormal clinical and laboratory findings, not elsewhere classified	Malaise and fatigue	SGLT2i	GLP1ra	UC3	0.82 (0.43-1.55)	0.545774	38
Symptoms, signs and abnormal clinical and laboratory findings, not elsewhere classified	Nervous system signs and symptoms	SGLT2i	GLP1ra	UC3	0.92 (0.67-1.26)	0.611166	153
Symptoms, signs and abnormal clinical and laboratory findings, not elsewhere classified	Genitourinary signs and symptoms	SGLT2i	GLP1ra	UC3	0.95 (0.72-1.24)	0.686182	216
Symptoms, signs and abnormal clinical and laboratory findings, not elsewhere classified	Circulatory signs and symptoms	SGLT2i	GLP1ra	UC3	0.95 (0.74-1.22)	0.67744	250
Symptoms, signs and abnormal clinical and laboratory findings, not elsewhere classified	Respiratory signs and symptoms	SGLT2i	GLP1ra	UC3	0.98 (0.81-1.19)	0.839983	422
Symptoms, signs and abnormal clinical and laboratory findings, not elsewhere classified	Skin/Subcutaneous signs and symptoms	SGLT2i	GLP1ra	UC3	1.05 (0.83-1.32)	0.677384	289
Symptoms, signs and abnormal clinical and laboratory findings, not elsewhere classified	General sensation/perception signs and symptoms	SGLT2i	GLP1ra	UC3	1.34 (0.97-1.85)	0.0808168	150
Diseases of the circulatory system	Conduction disorders	SGLT2i	GLP1ra	UC3	0.87 (0.56-1.34)	0.532168	82
Diseases of the circulatory system	Cardiac dysrhythmias	SGLT2i	GLP1ra	UC3	0.88 (0.66-1.18)	0.389801	181
Diseases of the circulatory system	Heart failure	SGLT2i	GLP1ra	UC3	0.51 (0.36-0.74)	0.000340419	125
Diseases of the circulatory system	Cerebral infarction	SGLT2i	GLP1ra	UC3	1.1 (0.66-1.84)	0.714542	59
Diseases of the circulatory system	Acute hemorrhagic cerebrovascular disease	SGLT2i	GLP1ra	UC3	0.79 (0.27-2.37)	0.679821	13
Diseases of the circulatory system	Sequela of hemorrhagic cerebrovascular disease	SGLT2i	GLP1ra	UC3	1.45 (0.56-3.74)	0.443119	18
Diseases of the circulatory system	Occlusion or stenosis of precerebral or cerebral arteries without infarction	SGLT2i	GLP1ra	UC3	1.21 (0.76-1.93)	0.423552	72
Diseases of the circulatory system	Other and ill-defined cerebrovascular disease	SGLT2i	GLP1ra	UC3	1.31 (0.66-2.6)	0.432174	34
Diseases of the circulatory system	Sequela of cerebral infarction and other cerebrovascular disease	SGLT2i	GLP1ra	UC3	1.08 (0.5-2.33)	0.851393	26
Diseases of the circulatory system	Peripheral and visceral vascular disease	SGLT2i	GLP1ra	UC3	1.17 (0.84-1.61)	0.348992	149
Diseases of the circulatory system	Gangrene	SGLT2i	GLP1ra	UC3	3.1 (0.85-11.28)	0.0855326	13
Diseases of the circulatory system	Aortic; peripheral; and visceral artery aneurysms	SGLT2i	GLP1ra	UC3	1.32 (0.63-2.76)	0.465603	29
Diseases of the circulatory system	Hypotension	SGLT2i	GLP1ra	UC3	0.83 (0.54-1.27)	0.385316	86
Diseases of the circulatory system	Other specified and unspecified circulatory disease	SGLT2i	GLP1ra	UC3	0.92 (0.61-1.4)	0.705531	88
Diseases of the circulatory system	Acute phlebitis; thrombophlebitis and thromboembolism	SGLT2i	GLP1ra	UC3	1.18 (0.72-1.94)	0.510033	64
Diseases of the circulatory system	Chronic phlebitis; thrombophlebitis and thromboembolism	SGLT2i	GLP1ra	UC3	1.62 (0.88-2.99)	0.12444	44
Diseases of the circulatory system	Varicose veins of lower extremity	SGLT2i	GLP1ra	UC3	2.66 (1.19-5.95)	0.0170656	31
Diseases of the circulatory system	Postthrombotic syndrome and venous insufficiency/hypertension	SGLT2i	GLP1ra	UC3	0.96 (0.57-1.61)	0.877671	57
Diseases of the circulatory system	Postprocedural or postoperative circulatory system complication	SGLT2i	GLP1ra	UC3	0.97 (0.5-1.88)	0.92719	35
Diseases of the circulatory system	Other specified diseases of veins and lymphatics	SGLT2i	GLP1ra	UC3	1.7 (0.94-3.06)	0.0804387	48
Diseases of the digestive system	Intestinal infection	SGLT2i	GLP1ra	UC3	1.06 (0.66-1.69)	0.816337	71
Diseases of the digestive system	Disorders of teeth and gingiva	SGLT2i	GLP1ra	UC3	0.86 (0.43-1.75)	0.686648	31
Diseases of the digestive system	Diseases of mouth; excluding dental	SGLT2i	GLP1ra	UC3	0.89 (0.59-1.34)	0.562875	90
Diseases of the digestive system	Esophageal disorders	SGLT2i	GLP1ra	UC3	1.19 (0.93-1.51)	0.162028	267
Diseases of the digestive system	Gastroduodenal ulcer	SGLT2i	GLP1ra	UC3	0.6 (0.29-1.23)	0.16136	31
Diseases of the digestive system	Gastritis and duodenitis	SGLT2i	GLP1ra	UC3	0.9 (0.56-1.43)	0.655166	71
Diseases of the digestive system	Other specified and unspecified disorders of stomach and duodenum	SGLT2i	GLP1ra	UC3	0.94 (0.57-1.55)	0.806447	61
Diseases of the digestive system	Abdominal hernia	SGLT2i	GLP1ra	UC3	0.8 (0.56-1.15)	0.225089	117
Diseases of the digestive system	Regional enteritis and ulcerative colitis	SGLT2i	GLP1ra	UC3	0.52 (0.18-1.56)	0.246256	14
Diseases of the digestive system	Intestinal obstruction and ileus	SGLT2i	GLP1ra	UC3	1.35 (0.67-2.74)	0.400088	32
Diseases of the digestive system	Diverticulosis and diverticulitis	SGLT2i	GLP1ra	UC3	1.25 (0.88-1.76)	0.211311	132
Diseases of the digestive system	Hemorrhoids	SGLT2i	GLP1ra	UC3	0.82 (0.59-1.14)	0.231737	145
Diseases of the digestive system	Anal and rectal conditions	SGLT2i	GLP1ra	UC3	1.27 (0.77-2.11)	0.352485	61
Diseases of the digestive system	Peritonitis and intra-abdominal abscess	SGLT2i	GLP1ra	UC3	2.52 (0.67-9.52)	0.171319	11
Diseases of the digestive system	Biliary tract disease	SGLT2i	GLP1ra	UC3	0.86 (0.55-1.33)	0.488503	79
Diseases of the digestive system	Hepatic failure	SGLT2i	GLP1ra	UC3	0.76 (0.3-1.92)	0.55869	18
Diseases of the digestive system	Other specified and unspecified liver disease	SGLT2i	GLP1ra	UC3	0.87 (0.65-1.16)	0.351391	186
Diseases of the digestive system	Pancreatic disorders (excluding diabetes)	SGLT2i	GLP1ra	UC3	0.7 (0.38-1.27)	0.23777	44
Diseases of the digestive system	Gastrointestinal hemorrhage	SGLT2i	GLP1ra	UC3	1.04 (0.68-1.61)	0.847688	83
Diseases of the digestive system	Noninfectious gastroenteritis	SGLT2i	GLP1ra	UC3	2.05 (1.29-3.26)	0.0023466	84
Diseases of the digestive system	Noninfectious hepatitis	SGLT2i	GLP1ra	UC3	0.67 (0.32-1.4)	0.282582	29
Diseases of the digestive system	Postprocedural or postoperative digestive system complication	SGLT2i	GLP1ra	UC3	0.82 (0.57-1.19)	0.29614	113
Diseases of the digestive system	Other specified and unspecified gastrointestinal disorders	SGLT2i	GLP1ra	UC3	1.24 (0.97-1.58)	0.0821907	266
Diseases of the ear and mastoid process	Otitis media	SGLT2i	GLP1ra	UC3	1.94 (0.84-4.49)	0.123398	25
Diseases of the ear and mastoid process	Diseases of middle ear and mastoid (except otitis media)	SGLT2i	GLP1ra	UC3	0.85 (0.44-1.66)	0.640704	35
Diseases of the ear and mastoid process	Diseases of inner ear and related conditions	SGLT2i	GLP1ra	UC3	1.67 (0.8-3.48)	0.172844	31
Diseases of the ear and mastoid process	Hearing loss	SGLT2i	GLP1ra	UC3	0.86 (0.59-1.25)	0.436915	109
Diseases of the ear and mastoid process	Postprocedural or postoperative ear and/or mastoid process complication	SGLT2i	GLP1ra	UC3	1.43 (0.55-3.69)	0.459637	18
Diseases of the ear and mastoid process	Other specified and unspecified disorders of the ear	SGLT2i	GLP1ra	UC3	1.34 (0.95-1.88)	0.09476	138
Endocrine, nutritional and metabolic diseases	Thyroid disorders	SGLT2i	GLP1ra	UC3	1.06 (0.79-1.43)	0.695508	171
Endocrine, nutritional and metabolic diseases	Nutritional deficiencies	SGLT2i	GLP1ra	UC3	1.18 (0.93-1.51)	0.177772	263
Endocrine, nutritional and metabolic diseases	Malnutrition	SGLT2i	GLP1ra	UC3	0.83 (0.48-1.42)	0.491172	53
Endocrine, nutritional and metabolic diseases	Disorders of lipid metabolism	SGLT2i	GLP1ra	UC3	0.92 (0.77-1.1)	0.343424	496
Endocrine, nutritional and metabolic diseases	Fluid and electrolyte disorders	SGLT2i	GLP1ra	UC3	0.79 (0.61-1.02)	0.0690396	238
Endocrine, nutritional and metabolic diseases	Pituitary disorders	SGLT2i	GLP1ra	UC3	1.15 (0.6-2.22)	0.67238	36
Endocrine, nutritional and metabolic diseases	Postprocedural or postoperative endocrine or metabolic complication	SGLT2i	GLP1ra	UC3	0.96 (0.53-1.72)	0.889992	45
Endocrine, nutritional and metabolic diseases	Other specified and unspecified endocrine disorders	SGLT2i	GLP1ra	UC3	0.9 (0.66-1.25)	0.539467	149
Endocrine, nutritional and metabolic diseases	Other specified and unspecified nutritional and metabolic disorders	SGLT2i	GLP1ra	UC3	1.15 (0.9-1.46)	0.274917	260
Diseases of the eye and adnexa	Cornea and external disease	SGLT2i	GLP1ra	UC3	1.19 (0.88-1.6)	0.255481	174
Diseases of the eye and adnexa	Cataract and other lens disorders	SGLT2i	GLP1ra	UC3	1 (0.75-1.34)	0.97531	182
Diseases of the eye and adnexa	Glaucoma	SGLT2i	GLP1ra	UC3	1.2 (0.79-1.81)	0.390226	92
Diseases of the eye and adnexa	Retinal and vitreous conditions	SGLT2i	GLP1ra	UC3	0.96 (0.71-1.31)	0.798424	162
Diseases of the eye and adnexa	Neuro-ophthalmology	SGLT2i	GLP1ra	UC3	0.44 (0.2-0.97)	0.0427135	28
Diseases of the eye and adnexa	Oculofacial plastics and orbital conditions	SGLT2i	GLP1ra	UC3	1.17 (0.85-1.61)	0.344941	152
Diseases of the eye and adnexa	Refractive error	SGLT2i	GLP1ra	UC3	1.05 (0.74-1.48)	0.801157	129
Diseases of the eye and adnexa	Blindness and vision defects	SGLT2i	GLP1ra	UC3	0.92 (0.65-1.31)	0.640663	123
Diseases of the eye and adnexa	Postprocedural or postoperative eye complication	SGLT2i	GLP1ra	UC3	1.12 (0.55-2.27)	0.752645	31
Diseases of the eye and adnexa	Other specified eye disorders	SGLT2i	GLP1ra	UC3	0.94 (0.58-1.55)	0.819947	63
Diseases of the genitourinary system	Nephritis; nephrosis; renal sclerosis	SGLT2i	GLP1ra	UC3	0.7 (0.34-1.43)	0.323973	30
Diseases of the genitourinary system	Acute and unspecified renal failure	SGLT2i	GLP1ra	UC3	1.07 (0.78-1.46)	0.685342	160
Diseases of the genitourinary system	Chronic kidney disease	SGLT2i	GLP1ra	UC3	1.03 (0.76-1.4)	0.842613	166
Diseases of the genitourinary system	Urinary tract infections	SGLT2i	GLP1ra	UC3	0.94 (0.7-1.25)	0.654634	179
Diseases of the genitourinary system	Calculus of urinary tract	SGLT2i	GLP1ra	UC3	1.52 (0.94-2.45)	0.0879287	71
Diseases of the genitourinary system	Other specified and unspecified diseases of kidney and ureters	SGLT2i	GLP1ra	UC3	1.37 (1-1.89)	0.0531668	156
Diseases of the genitourinary system	Other specified and unspecified diseases of bladder and urethra	SGLT2i	GLP1ra	UC3	1.08 (0.66-1.77)	0.767435	63
Diseases of the genitourinary system	Urinary incontinence	SGLT2i	GLP1ra	UC3	1.38 (0.85-2.22)	0.190185	70
Diseases of the genitourinary system	Hematuria	SGLT2i	GLP1ra	UC3	1.13 (0.76-1.68)	0.535698	100
Diseases of the genitourinary system	Proteinuria	SGLT2i	GLP1ra	UC3	0.75 (0.54-1.05)	0.0902092	144
Diseases of the genitourinary system	Hyperplasia of prostate	SGLT2i	GLP1ra	UC3	1.46 (0.97-2.19)	0.0699821	97
Diseases of the genitourinary system	Inflammatory conditions of male genital organs	SGLT2i	GLP1ra	UC3	0.87 (0.45-1.65)	0.661947	37
Diseases of the genitourinary system	Erectile dysfunction	SGLT2i	GLP1ra	UC3	1.09 (0.71-1.66)	0.696449	87
Diseases of the genitourinary system	Other specified male genital disorders	SGLT2i	GLP1ra	UC3	1.12 (0.71-1.76)	0.631113	75
Diseases of the genitourinary system	Nonmalignant breast conditions	SGLT2i	GLP1ra	UC3	1.22 (0.82-1.8)	0.328562	101
Diseases of the genitourinary system	Inflammatory diseases of female pelvic organs	SGLT2i	GLP1ra	UC3	0.88 (0.53-1.44)	0.599798	62
Diseases of the genitourinary system	Benign ovarian cyst	SGLT2i	GLP1ra	UC3	0.78 (0.26-2.33)	0.660464	13
Diseases of the genitourinary system	Menopausal disorders	SGLT2i	GLP1ra	UC3	0.93 (0.58-1.5)	0.77004	68
Diseases of the genitourinary system	Other specified female genital disorders	SGLT2i	GLP1ra	UC3	0.89 (0.6-1.31)	0.543687	102
Diseases of the genitourinary system	Postprocedural or postoperative genitourinary system complication	SGLT2i	GLP1ra	UC3	1.2 (0.81-1.77)	0.369453	101
Mental, behavioral and neurodevelopmental disorders	Schizophrenia spectrum and other psychotic disorders	SGLT2i	GLP1ra	UC3	1.05 (0.38-2.9)	0.92412	15
Mental, behavioral and neurodevelopmental disorders	Depressive disorders	SGLT2i	GLP1ra	UC3	1.42 (1.05-1.93)	0.0218291	176
Mental, behavioral and neurodevelopmental disorders	Other specified and unspecified mood disorders	SGLT2i	GLP1ra	UC3	1.38 (0.59-3.22)	0.46192	22
Mental, behavioral and neurodevelopmental disorders	Anxiety and fear-related disorders	SGLT2i	GLP1ra	UC3	1.26 (0.97-1.65)	0.0862819	222
Mental, behavioral and neurodevelopmental disorders	Trauma- and stressor-related disorders	SGLT2i	GLP1ra	UC3	1.16 (0.74-1.81)	0.515615	79
Mental, behavioral and neurodevelopmental disorders	Feeding and eating disorders	SGLT2i	GLP1ra	UC3	0.81 (0.27-2.4)	0.700156	13
Mental, behavioral and neurodevelopmental disorders	Suicidal ideation/attempt/intentional self-harm	SGLT2i	GLP1ra	UC3	1.31 (0.56-3.06)	0.536484	22
Mental, behavioral and neurodevelopmental disorders	Miscellaneous mental and behavioral disorders/conditions	SGLT2i	GLP1ra	UC3	1.13 (0.77-1.64)	0.535921	111
Mental, behavioral and neurodevelopmental disorders	Neurodevelopmental disorders	SGLT2i	GLP1ra	UC3	1.37 (0.49-3.85)	0.550105	15
Mental, behavioral and neurodevelopmental disorders	Alcohol-related disorders	SGLT2i	GLP1ra	UC3	0.71 (0.31-1.63)	0.421762	23
Mental, behavioral and neurodevelopmental disorders	Opioid-related disorders	SGLT2i	GLP1ra	UC3	0.69 (0.24-2)	0.500608	14
Mental, behavioral and neurodevelopmental disorders	Cannabis-related disorders	SGLT2i	GLP1ra	UC3	0.93 (0.33-2.65)	0.888381	14
Mental, behavioral and neurodevelopmental disorders	Tobacco-related disorders	SGLT2i	GLP1ra	UC3	0.63 (0.37-1.06)	0.0829432	57
Mental, behavioral and neurodevelopmental disorders	Mental and substance use disorders in remission	SGLT2i	GLP1ra	UC3	1.31 (0.69-2.49)	0.402217	39
Mental, behavioral and neurodevelopmental disorders	Suicide attempt/intentional self-harm; subsequent encounter	SGLT2i	GLP1ra	UC3	1.42 (0.55-3.66)	0.471051	18
Mental, behavioral and neurodevelopmental disorders	Mental and substance use disorders; sequela	SGLT2i	GLP1ra	UC3	0.82 (0.31-2.12)	0.676606	17
Diseases of the musculoskeletal system and connective tissue	Osteomyelitis	SGLT2i	GLP1ra	UC3	1.32 (0.85-2.04)	0.213479	83
Diseases of the musculoskeletal system and connective tissue	Rheumatoid arthritis and related disease	SGLT2i	GLP1ra	UC3	1.51 (0.71-3.19)	0.283645	29
Diseases of the musculoskeletal system and connective tissue	Osteoarthritis	SGLT2i	GLP1ra	UC3	1.12 (0.89-1.42)	0.320889	287
Diseases of the musculoskeletal system and connective tissue	Other specified joint disorders	SGLT2i	GLP1ra	UC3	1.03 (0.77-1.39)	0.838411	175
Diseases of the musculoskeletal system and connective tissue	Immune-mediated/reactive arthropathies	SGLT2i	GLP1ra	UC3	0.45 (0.2-1.01)	0.0524517	27
Diseases of the musculoskeletal system and connective tissue	Tendon and synovial disorders	SGLT2i	GLP1ra	UC3	0.96 (0.75-1.24)	0.760204	240
Diseases of the musculoskeletal system and connective tissue	Musculoskeletal pain, not low back pain	SGLT2i	GLP1ra	UC3	1.14 (0.95-1.37)	0.154901	474
Diseases of the musculoskeletal system and connective tissue	Spondylopathies/spondyloarthropathy (including infective)	SGLT2i	GLP1ra	UC3	1.02 (0.81-1.28)	0.853045	299
Diseases of the musculoskeletal system and connective tissue	Biomechanical lesions	SGLT2i	GLP1ra	UC3	1.03 (0.64-1.64)	0.912035	70
Diseases of the musculoskeletal system and connective tissue	Osteoporosis	SGLT2i	GLP1ra	UC3	1.1 (0.68-1.77)	0.701552	68
Diseases of the musculoskeletal system and connective tissue	Pathological fracture, subsequent encounter	SGLT2i	GLP1ra	UC3	2.01 (0.99-4.11)	0.0549106	35
Diseases of the musculoskeletal system and connective tissue	Stress fracture, initial encounter	SGLT2i	GLP1ra	UC3	0.92 (0.3-2.86)	0.887576	12
Diseases of the musculoskeletal system and connective tissue	Stress fracture, subsequent encounter	SGLT2i	GLP1ra	UC3	1.34 (0.57-3.13)	0.50377	22
Diseases of the musculoskeletal system and connective tissue	Atypical fracture, subsequent encounter	SGLT2i	GLP1ra	UC3	4.14 (0.89-19.18)	0.069119	11
Diseases of the musculoskeletal system and connective tissue	Pathological, stress and atypical fractures, sequela	SGLT2i	GLP1ra	UC3	1.5 (0.8-2.79)	0.203485	42
Diseases of the musculoskeletal system and connective tissue	Acquired foot deformities	SGLT2i	GLP1ra	UC3	1 (0.66-1.52)	0.997517	87
Diseases of the musculoskeletal system and connective tissue	Scoliosis and other postural dorsopathic deformities	SGLT2i	GLP1ra	UC3	0.97 (0.64-1.46)	0.867792	90
Diseases of the musculoskeletal system and connective tissue	Acquired deformities (excluding foot)	SGLT2i	GLP1ra	UC3	0.8 (0.41-1.58)	0.527894	34
Diseases of the musculoskeletal system and connective tissue	Systemic lupus erythematosus and connective tissue disorders	SGLT2i	GLP1ra	UC3	1.11 (0.68-1.82)	0.665127	64
Diseases of the musculoskeletal system and connective tissue	Other specified connective tissue disease	SGLT2i	GLP1ra	UC3	1.11 (0.87-1.41)	0.399077	264
Diseases of the musculoskeletal system and connective tissue	Muscle disorders	SGLT2i	GLP1ra	UC3	0.99 (0.76-1.29)	0.937524	215
Diseases of the musculoskeletal system and connective tissue	Other specified bone disease and musculoskeletal deformities	SGLT2i	GLP1ra	UC3	1.05 (0.81-1.35)	0.718377	240
Diseases of the musculoskeletal system and connective tissue	Disorders of jaw	SGLT2i	GLP1ra	UC3	1.14 (0.55-2.38)	0.717309	29
Diseases of the musculoskeletal system and connective tissue	Aseptic necrosis and osteonecrosis	SGLT2i	GLP1ra	UC3	1.54 (1.05-2.27)	0.028447	109
Diseases of the musculoskeletal system and connective tissue	Gout	SGLT2i	GLP1ra	UC3	1.4 (0.79-2.46)	0.246586	50
Diseases of the musculoskeletal system and connective tissue	Postprocedural or postoperative musculoskeletal system complication	SGLT2i	GLP1ra	UC3	1.03 (0.7-1.52)	0.871054	104
Diseases of the musculoskeletal system and connective tissue	Low back pain	SGLT2i	GLP1ra	UC3	1.19 (0.91-1.56)	0.193325	221
Neoplasms	Gastrointestinal cancers - colorectal	SGLT2i	GLP1ra	UC3	1.46 (0.48-4.48)	0.503982	13
Neoplasms	Sarcoma	SGLT2i	GLP1ra	UC3	1.02 (0.41-2.5)	0.969776	19
Neoplasms	Skin cancers - basal cell carcinoma	SGLT2i	GLP1ra	UC3	1.19 (0.44-3.19)	0.732774	16
Neoplasms	Skin cancers - squamous cell carcinoma	SGLT2i	GLP1ra	UC3	1.25 (0.5-3.11)	0.632594	19
Neoplasms	Skin cancers - all other types	SGLT2i	GLP1ra	UC3	1.43 (0.71-2.87)	0.316431	33
Neoplasms	Breast cancer - all other types	SGLT2i	GLP1ra	UC3	0.84 (0.36-1.97)	0.684155	21
Diseases of the blood and blood-forming organs and certain disorders involving the immune mechanism	Nutritional anemia	SULF	GLP1ra	UC3	1.02 (0.72-1.46)	0.892064	122
Diseases of the blood and blood-forming organs and certain disorders involving the immune mechanism	Hemolytic anemia	SULF	GLP1ra	UC3	1.83 (0.78-4.32)	0.166468	23
Diseases of the blood and blood-forming organs and certain disorders involving the immune mechanism	Aplastic anemia	SULF	GLP1ra	UC3	0.85 (0.66-1.08)	0.18919	254
Diseases of the blood and blood-forming organs and certain disorders involving the immune mechanism	Acute posthemorrhagic anemia	SULF	GLP1ra	UC3	0.69 (0.44-1.1)	0.120901	74
Diseases of the blood and blood-forming organs and certain disorders involving the immune mechanism	Coagulation and hemorrhagic disorders	SULF	GLP1ra	UC3	0.78 (0.54-1.12)	0.175006	115
Diseases of the blood and blood-forming organs and certain disorders involving the immune mechanism	Diseases of white blood cells	SULF	GLP1ra	UC3	1.34 (0.95-1.87)	0.0927415	138
Diseases of the blood and blood-forming organs and certain disorders involving the immune mechanism	Immunity disorders	SULF	GLP1ra	UC3	0.62 (0.38-1.02)	0.0583144	66
Diseases of the blood and blood-forming organs and certain disorders involving the immune mechanism	Postprocedural or postoperative complications of the spleen	SULF	GLP1ra	UC3	0.67 (0.4-1.11)	0.120527	61
Diseases of the blood and blood-forming organs and certain disorders involving the immune mechanism	Other specified and unspecified hematologic conditions	SULF	GLP1ra	UC3	0.89 (0.51-1.55)	0.685495	50
Diseases of the circulatory system	Chronic rheumatic heart disease	SULF	GLP1ra	UC3	1.2 (0.47-3.05)	0.697206	18
Diseases of the circulatory system	Nonrheumatic and unspecified valve disorders	SULF	GLP1ra	UC3	1.07 (0.69-1.67)	0.750175	80
Diseases of the circulatory system	Myocarditis and cardiomyopathy	SULF	GLP1ra	UC3	1.24 (0.62-2.5)	0.544312	32
Diseases of the circulatory system	Pericarditis and pericardial disease	SULF	GLP1ra	UC3	0.39 (0.12-1.23)	0.10708	14
Diseases of the circulatory system	Essential hypertension	SULF	GLP1ra	UC3	0.76 (0.62-0.93)	0.00657394	395
Diseases of the circulatory system	Hypertension with complications and secondary hypertension	SULF	GLP1ra	UC3	1.25 (0.96-1.64)	0.0994508	218
Diseases of the circulatory system	Acute myocardial infarction	SULF	GLP1ra	UC3	0.39 (0.19-0.81)	0.0116176	35
Diseases of the circulatory system	Coronary atherosclerosis and other heart disease	SULF	GLP1ra	UC3	0.86 (0.65-1.14)	0.304445	198
Diseases of the circulatory system	Nonspecific chest pain	SULF	GLP1ra	UC3	0.73 (0.55-0.95)	0.0203484	214
Diseases of the circulatory system	Acute pulmonary embolism	SULF	GLP1ra	UC3	0.6 (0.2-1.84)	0.374983	13
Diseases of the circulatory system	Pulmonary heart disease	SULF	GLP1ra	UC3	0.92 (0.49-1.73)	0.796763	39
Diseases of the circulatory system	Other and ill-defined heart disease	SULF	GLP1ra	UC3	0.8 (0.5-1.27)	0.342229	71
Neoplasms	Male reproductive system cancers - prostate	SULF	GLP1ra	UC3	1.18 (0.49-2.85)	0.71231	20
Neoplasms	Endocrine system cancers - pancreas	SULF	GLP1ra	UC3	0.55 (0.16-1.9)	0.347312	11
Neoplasms	Malignant neuroendocrine tumors	SULF	GLP1ra	UC3	2.58 (0.68-9.72)	0.161824	11
Neoplasms	Cancer of other sites	SULF	GLP1ra	UC3	0.86 (0.35-2.12)	0.744608	19
Neoplasms	Malignant neoplasm, unspecified	SULF	GLP1ra	UC3	0.77 (0.3-1.94)	0.572783	18
Neoplasms	Neoplasms of unspecified nature or uncertain behavior	SULF	GLP1ra	UC3	1.32 (0.93-1.88)	0.116186	129
Neoplasms	Benign neoplasms	SULF	GLP1ra	UC3	1.05 (0.84-1.31)	0.68475	310
Neoplasms	Conditions due to neoplasm or the treatment of neoplasm	SULF	GLP1ra	UC3	0.55 (0.36-0.84)	0.00562371	91
Neoplasms	Leukemia in remission	SULF	GLP1ra	UC3	0.39 (0.12-1.23)	0.107815	14
Neoplasms	Non-Hodgkin lymphoma in remission	SULF	GLP1ra	UC3	0.36 (0.1-1.37)	0.134626	11
Diseases of the nervous system	Other nervous system disorders (often hereditary or degenerative)	SULF	GLP1ra	UC3	1.29 (0.74-2.24)	0.372882	51
Diseases of the nervous system	Paralysis (other than cerebral palsy)	SULF	GLP1ra	UC3	1.21 (0.48-3.07)	0.686334	18
Diseases of the nervous system	Epilepsy; convulsions	SULF	GLP1ra	UC3	0.69 (0.31-1.55)	0.365572	24
Diseases of the nervous system	Headache; including migraine	SULF	GLP1ra	UC3	1.03 (0.74-1.44)	0.841407	140
Diseases of the nervous system	Neurocognitive disorders	SULF	GLP1ra	UC3	0.91 (0.55-1.51)	0.714573	60
Diseases of the nervous system	Transient cerebral ischemia	SULF	GLP1ra	UC3	0.6 (0.25-1.44)	0.2484	21
Diseases of the nervous system	Coma; stupor; and brain damage	SULF	GLP1ra	UC3	0.89 (0.39-2.02)	0.787177	23
Diseases of the nervous system	Polyneuropathies	SULF	GLP1ra	UC3	1.5 (0.97-2.31)	0.0661923	86
Diseases of the nervous system	Sleep wake disorders	SULF	GLP1ra	UC3	1.73 (1.34-2.23)	2.4525e-05	251
Diseases of the nervous system	Nerve and nerve root disorders	SULF	GLP1ra	UC3	1.13 (0.8-1.6)	0.489839	129
Diseases of the nervous system	Myopathies	SULF	GLP1ra	UC3	1.03 (0.73-1.45)	0.880615	129
Diseases of the nervous system	Nervous system pain and pain syndromes	SULF	GLP1ra	UC3	1.17 (0.94-1.46)	0.164371	315
Diseases of the nervous system	Other nervous system disorders (neither hereditary nor degenerative)	SULF	GLP1ra	UC3	0.93 (0.65-1.32)	0.687434	123
Diseases of the nervous system	Postprocedural or postoperative nervous system complication	SULF	GLP1ra	UC3	0.7 (0.47-1.03)	0.0665596	105
Diseases of the respiratory system	Sinusitis	SULF	GLP1ra	UC3	0.99 (0.66-1.46)	0.940591	98
Diseases of the respiratory system	Pneumonia (except that caused by tuberculosis)	SULF	GLP1ra	UC3	0.63 (0.42-0.94)	0.0252287	99
Diseases of the respiratory system	Influenza	SULF	GLP1ra	UC3	0.58 (0.25-1.32)	0.195452	24
Diseases of the respiratory system	Acute bronchitis	SULF	GLP1ra	UC3	0.92 (0.58-1.46)	0.730204	72
Diseases of the respiratory system	Other specified upper respiratory infections	SULF	GLP1ra	UC3	1.04 (0.79-1.37)	0.798714	201
Diseases of the respiratory system	Other specified and unspecified upper respiratory disease	SULF	GLP1ra	UC3	1.16 (0.86-1.57)	0.328646	171
Diseases of the respiratory system	Chronic obstructive pulmonary disease and bronchiectasis	SULF	GLP1ra	UC3	0.64 (0.41-1)	0.0523643	80
Diseases of the respiratory system	Asthma	SULF	GLP1ra	UC3	1.2 (0.82-1.77)	0.354735	104
Diseases of the respiratory system	Aspiration pneumonitis	SULF	GLP1ra	UC3	0.48 (0.21-1.13)	0.0924401	24
Diseases of the respiratory system	Pleurisy, pleural effusion and pulmonary collapse	SULF	GLP1ra	UC3	0.65 (0.45-0.95)	0.0239752	116
Diseases of the respiratory system	Respiratory failure; insufficiency; arrest	SULF	GLP1ra	UC3	0.9 (0.58-1.4)	0.63199	79
Diseases of the respiratory system	Lung disease due to external agents	SULF	GLP1ra	UC3	1.33 (0.54-3.31)	0.536466	19
Diseases of the respiratory system	Other specified and unspecified lower respiratory disease	SULF	GLP1ra	UC3	1.11 (0.8-1.54)	0.539116	142
Diseases of the respiratory system	Postprocedural or postoperative respiratory system complication	SULF	GLP1ra	UC3	0.97 (0.5-1.86)	0.926558	36
Diseases of the skin and subcutaneous tissue	Skin and subcutaneous tissue infections	SULF	GLP1ra	UC3	1.01 (0.72-1.4)	0.96104	140
Diseases of the skin and subcutaneous tissue	Other specified inflammatory condition of skin	SULF	GLP1ra	UC3	1.34 (1-1.78)	0.0467	190
Diseases of the skin and subcutaneous tissue	Pressure ulcer of skin	SULF	GLP1ra	UC3	1.36 (0.88-2.08)	0.164372	86
Diseases of the skin and subcutaneous tissue	Non-pressure ulcer of skin	SULF	GLP1ra	UC3	1.18 (0.85-1.64)	0.317839	145
Diseases of the skin and subcutaneous tissue	Contact dermatitis	SULF	GLP1ra	UC3	1.61 (0.88-2.94)	0.121952	45
Diseases of the skin and subcutaneous tissue	Postprocedural or postoperative skin complication	SULF	GLP1ra	UC3	0.82 (0.59-1.14)	0.234487	146
Diseases of the skin and subcutaneous tissue	Other specified and unspecified skin disorders	SULF	GLP1ra	UC3	1.22 (0.99-1.5)	0.061564	363
Symptoms, signs and abnormal clinical and laboratory findings, not elsewhere classified	Syncope	SULF	GLP1ra	UC3	0.86 (0.5-1.5)	0.603326	51
Symptoms, signs and abnormal clinical and laboratory findings, not elsewhere classified	Fever	SULF	GLP1ra	UC3	1.03 (0.66-1.6)	0.906669	78
Symptoms, signs and abnormal clinical and laboratory findings, not elsewhere classified	Shock	SULF	GLP1ra	UC3	0.36 (0.15-0.85)	0.0197175	26
Symptoms, signs and abnormal clinical and laboratory findings, not elsewhere classified	Nausea and vomiting	SULF	GLP1ra	UC3	1.56 (1.15-2.13)	0.00472396	169
Symptoms, signs and abnormal clinical and laboratory findings, not elsewhere classified	Dysphagia	SULF	GLP1ra	UC3	1.54 (0.99-2.4)	0.0542212	83
Symptoms, signs and abnormal clinical and laboratory findings, not elsewhere classified	Abdominal pain and other digestive/abdomen signs and symptoms	SULF	GLP1ra	UC3	1.02 (0.84-1.25)	0.826394	379
Symptoms, signs and abnormal clinical and laboratory findings, not elsewhere classified	Malaise and fatigue	SULF	GLP1ra	UC3	0.49 (0.22-1.09)	0.0797233	27
Symptoms, signs and abnormal clinical and laboratory findings, not elsewhere classified	Nervous system signs and symptoms	SULF	GLP1ra	UC3	1.15 (0.8-1.67)	0.452847	113
Symptoms, signs and abnormal clinical and laboratory findings, not elsewhere classified	Genitourinary signs and symptoms	SULF	GLP1ra	UC3	0.85 (0.65-1.1)	0.22498	226
Symptoms, signs and abnormal clinical and laboratory findings, not elsewhere classified	Circulatory signs and symptoms	SULF	GLP1ra	UC3	1.13 (0.88-1.46)	0.338419	243
Symptoms, signs and abnormal clinical and laboratory findings, not elsewhere classified	Respiratory signs and symptoms	SULF	GLP1ra	UC3	1.15 (0.94-1.4)	0.171641	387
Symptoms, signs and abnormal clinical and laboratory findings, not elsewhere classified	Skin/Subcutaneous signs and symptoms	SULF	GLP1ra	UC3	1.34 (1.06-1.7)	0.0153727	277
Symptoms, signs and abnormal clinical and laboratory findings, not elsewhere classified	General sensation/perception signs and symptoms	SULF	GLP1ra	UC3	1.1 (0.8-1.51)	0.549965	157
Diseases of the circulatory system	Conduction disorders	SULF	GLP1ra	UC3	1.04 (0.61-1.75)	0.892839	56
Diseases of the circulatory system	Cardiac dysrhythmias	SULF	GLP1ra	UC3	1.02 (0.74-1.4)	0.893405	152
Diseases of the circulatory system	Cardiac arrest and ventricular fibrillation	SULF	GLP1ra	UC3	0.43 (0.13-1.39)	0.157924	13
Diseases of the circulatory system	Heart failure	SULF	GLP1ra	UC3	0.69 (0.46-1.05)	0.0807846	93
Diseases of the circulatory system	Cerebral infarction	SULF	GLP1ra	UC3	0.8 (0.48-1.33)	0.392115	60
Diseases of the circulatory system	Acute hemorrhagic cerebrovascular disease	SULF	GLP1ra	UC3	0.69 (0.22-2.17)	0.525953	12
Diseases of the circulatory system	Sequela of hemorrhagic cerebrovascular disease	SULF	GLP1ra	UC3	0.78 (0.36-1.66)	0.513741	27
Diseases of the circulatory system	Occlusion or stenosis of precerebral or cerebral arteries without infarction	SULF	GLP1ra	UC3	0.92 (0.58-1.46)	0.724436	72
Diseases of the circulatory system	Other and ill-defined cerebrovascular disease	SULF	GLP1ra	UC3	1.65 (0.76-3.61)	0.20802	27
Diseases of the circulatory system	Sequela of cerebral infarction and other cerebrovascular disease	SULF	GLP1ra	UC3	0.86 (0.44-1.69)	0.665843	34
Diseases of the circulatory system	Peripheral and visceral vascular disease	SULF	GLP1ra	UC3	1.13 (0.79-1.62)	0.499669	121
Diseases of the circulatory system	Gangrene	SULF	GLP1ra	UC3	1.69 (0.5-5.78)	0.400679	11
Diseases of the circulatory system	Aortic; peripheral; and visceral artery aneurysms	SULF	GLP1ra	UC3	0.97 (0.31-3.01)	0.957957	12
Diseases of the circulatory system	Hypotension	SULF	GLP1ra	UC3	0.94 (0.61-1.45)	0.763873	81
Diseases of the circulatory system	Other specified and unspecified circulatory disease	SULF	GLP1ra	UC3	0.88 (0.53-1.46)	0.62487	61
Diseases of the circulatory system	Acute phlebitis; thrombophlebitis and thromboembolism	SULF	GLP1ra	UC3	1.16 (0.65-2.07)	0.620102	46
Diseases of the circulatory system	Chronic phlebitis; thrombophlebitis and thromboembolism	SULF	GLP1ra	UC3	0.97 (0.48-1.94)	0.930817	32
Diseases of the circulatory system	Varicose veins of lower extremity	SULF	GLP1ra	UC3	1.5 (0.74-3.01)	0.258362	33
Diseases of the circulatory system	Postthrombotic syndrome and venous insufficiency/hypertension	SULF	GLP1ra	UC3	0.97 (0.58-1.62)	0.909976	58
Diseases of the circulatory system	Postprocedural or postoperative circulatory system complication	SULF	GLP1ra	UC3	0.75 (0.41-1.4)	0.369194	41
Diseases of the circulatory system	Other specified diseases of veins and lymphatics	SULF	GLP1ra	UC3	1.23 (0.71-2.13)	0.45156	52
Diseases of the digestive system	Intestinal infection	SULF	GLP1ra	UC3	1.19 (0.76-1.87)	0.453966	76
Diseases of the digestive system	Disorders of teeth and gingiva	SULF	GLP1ra	UC3	0.74 (0.36-1.52)	0.405995	30
Diseases of the digestive system	Diseases of mouth; excluding dental	SULF	GLP1ra	UC3	0.94 (0.6-1.47)	0.798408	77
Diseases of the digestive system	Esophageal disorders	SULF	GLP1ra	UC3	1.21 (0.95-1.55)	0.118193	264
Diseases of the digestive system	Gastroduodenal ulcer	SULF	GLP1ra	UC3	1.23 (0.56-2.71)	0.605362	25
Diseases of the digestive system	Gastritis and duodenitis	SULF	GLP1ra	UC3	1.09 (0.69-1.71)	0.715407	76
Diseases of the digestive system	Other specified and unspecified disorders of stomach and duodenum	SULF	GLP1ra	UC3	1.23 (0.71-2.12)	0.461235	52
Diseases of the digestive system	Abdominal hernia	SULF	GLP1ra	UC3	1.18 (0.78-1.8)	0.429747	89
Diseases of the digestive system	Intestinal obstruction and ileus	SULF	GLP1ra	UC3	1.26 (0.66-2.42)	0.480953	37
Diseases of the digestive system	Diverticulosis and diverticulitis	SULF	GLP1ra	UC3	1.48 (0.99-2.22)	0.0568379	98
Diseases of the digestive system	Hemorrhoids	SULF	GLP1ra	UC3	1.23 (0.83-1.82)	0.304923	100
Diseases of the digestive system	Anal and rectal conditions	SULF	GLP1ra	UC3	1.16 (0.69-1.93)	0.578207	59
Diseases of the digestive system	Peritonitis and intra-abdominal abscess	SULF	GLP1ra	UC3	1.13 (0.38-3.36)	0.825455	13
Diseases of the digestive system	Biliary tract disease	SULF	GLP1ra	UC3	0.81 (0.51-1.29)	0.371808	72
Diseases of the digestive system	Hepatic failure	SULF	GLP1ra	UC3	0.3 (0.11-0.82)	0.0190584	21
Diseases of the digestive system	Other specified and unspecified liver disease	SULF	GLP1ra	UC3	1.06 (0.79-1.42)	0.713078	176
Diseases of the digestive system	Pancreatic disorders (excluding diabetes)	SULF	GLP1ra	UC3	0.75 (0.41-1.39)	0.362484	41
Diseases of the digestive system	Gastrointestinal hemorrhage	SULF	GLP1ra	UC3	0.81 (0.51-1.26)	0.343353	77
Diseases of the digestive system	Noninfectious gastroenteritis	SULF	GLP1ra	UC3	1.21 (0.78-1.88)	0.394321	81
Diseases of the digestive system	Noninfectious hepatitis	SULF	GLP1ra	UC3	0.76 (0.35-1.68)	0.499283	25
Diseases of the digestive system	Postprocedural or postoperative digestive system complication	SULF	GLP1ra	UC3	0.97 (0.65-1.45)	0.898632	96
Diseases of the digestive system	Other specified and unspecified gastrointestinal disorders	SULF	GLP1ra	UC3	1.14 (0.89-1.45)	0.311123	256
Diseases of the ear and mastoid process	Otitis media	SULF	GLP1ra	UC3	0.91 (0.45-1.84)	0.786543	31
Diseases of the ear and mastoid process	Diseases of middle ear and mastoid (except otitis media)	SULF	GLP1ra	UC3	0.77 (0.4-1.5)	0.447103	36
Diseases of the ear and mastoid process	Diseases of inner ear and related conditions	SULF	GLP1ra	UC3	1.05 (0.51-2.17)	0.896427	29
Diseases of the ear and mastoid process	Hearing loss	SULF	GLP1ra	UC3	0.73 (0.47-1.11)	0.143589	86
Diseases of the ear and mastoid process	Postprocedural or postoperative ear and/or mastoid process complication	SULF	GLP1ra	UC3	0.58 (0.21-1.59)	0.288831	16
Diseases of the ear and mastoid process	Other specified and unspecified disorders of the ear	SULF	GLP1ra	UC3	0.98 (0.69-1.4)	0.928511	124
Endocrine, nutritional and metabolic diseases	Thyroid disorders	SULF	GLP1ra	UC3	1.1 (0.81-1.48)	0.55469	167
Endocrine, nutritional and metabolic diseases	Nutritional deficiencies	SULF	GLP1ra	UC3	1.01 (0.8-1.27)	0.948936	280
Endocrine, nutritional and metabolic diseases	Malnutrition	SULF	GLP1ra	UC3	0.97 (0.54-1.72)	0.905093	46
Endocrine, nutritional and metabolic diseases	Disorders of lipid metabolism	SULF	GLP1ra	UC3	1.01 (0.85-1.2)	0.937971	513
Endocrine, nutritional and metabolic diseases	Fluid and electrolyte disorders	SULF	GLP1ra	UC3	0.8 (0.62-1.03)	0.0836268	234
Endocrine, nutritional and metabolic diseases	Pituitary disorders	SULF	GLP1ra	UC3	1.8 (0.72-4.52)	0.20912	20
Endocrine, nutritional and metabolic diseases	Postprocedural or postoperative endocrine or metabolic complication	SULF	GLP1ra	UC3	1.09 (0.58-2.06)	0.793709	38
Endocrine, nutritional and metabolic diseases	Other specified and unspecified endocrine disorders	SULF	GLP1ra	UC3	0.9 (0.62-1.3)	0.570026	110
Endocrine, nutritional and metabolic diseases	Other specified and unspecified nutritional and metabolic disorders	SULF	GLP1ra	UC3	1.22 (0.93-1.58)	0.147193	223
Diseases of the eye and adnexa	Cornea and external disease	SULF	GLP1ra	UC3	0.97 (0.71-1.33)	0.853899	159
Diseases of the eye and adnexa	Cataract and other lens disorders	SULF	GLP1ra	UC3	0.73 (0.55-0.98)	0.0347594	190
Diseases of the eye and adnexa	Glaucoma	SULF	GLP1ra	UC3	0.97 (0.66-1.45)	0.895678	98
Diseases of the eye and adnexa	Uveitis and ocular inflammation	SULF	GLP1ra	UC3	0.8 (0.24-2.63)	0.716409	11
Diseases of the eye and adnexa	Retinal and vitreous conditions	SULF	GLP1ra	UC3	0.92 (0.67-1.26)	0.602451	156
Diseases of the eye and adnexa	Neuro-ophthalmology	SULF	GLP1ra	UC3	1.1 (0.42-2.84)	0.851249	17
Diseases of the eye and adnexa	Oculofacial plastics and orbital conditions	SULF	GLP1ra	UC3	0.91 (0.66-1.25)	0.556436	148
Diseases of the eye and adnexa	Refractive error	SULF	GLP1ra	UC3	0.94 (0.68-1.31)	0.711289	141
Diseases of the eye and adnexa	Blindness and vision defects	SULF	GLP1ra	UC3	0.72 (0.51-1.03)	0.0731837	126
Diseases of the eye and adnexa	Postprocedural or postoperative eye complication	SULF	GLP1ra	UC3	1.04 (0.49-2.21)	0.916708	27
Diseases of the eye and adnexa	Other specified eye disorders	SULF	GLP1ra	UC3	0.91 (0.56-1.46)	0.684604	68
Diseases of the genitourinary system	Nephritis; nephrosis; renal sclerosis	SULF	GLP1ra	UC3	1.09 (0.56-2.14)	0.796809	34
Diseases of the genitourinary system	Acute and unspecified renal failure	SULF	GLP1ra	UC3	0.9 (0.65-1.26)	0.540511	141
Diseases of the genitourinary system	Chronic kidney disease	SULF	GLP1ra	UC3	0.76 (0.56-1.03)	0.0748761	169
Diseases of the genitourinary system	Urinary tract infections	SULF	GLP1ra	UC3	1.05 (0.79-1.4)	0.73179	187
Diseases of the genitourinary system	Calculus of urinary tract	SULF	GLP1ra	UC3	0.95 (0.61-1.5)	0.836881	75
Diseases of the genitourinary system	Other specified and unspecified diseases of kidney and ureters	SULF	GLP1ra	UC3	1.07 (0.79-1.46)	0.648957	162
Diseases of the genitourinary system	Other specified and unspecified diseases of bladder and urethra	SULF	GLP1ra	UC3	1.3 (0.74-2.28)	0.368882	49
Diseases of the genitourinary system	Urinary incontinence	SULF	GLP1ra	UC3	1 (0.61-1.64)	0.990765	63
Diseases of the genitourinary system	Hematuria	SULF	GLP1ra	UC3	0.73 (0.49-1.09)	0.126477	98
Diseases of the genitourinary system	Proteinuria	SULF	GLP1ra	UC3	0.91 (0.64-1.3)	0.607532	125
Diseases of the genitourinary system	Hyperplasia of prostate	SULF	GLP1ra	UC3	1.32 (0.85-2.05)	0.221593	80
Diseases of the genitourinary system	Inflammatory conditions of male genital organs	SULF	GLP1ra	UC3	1.21 (0.57-2.59)	0.620156	27
Diseases of the genitourinary system	Erectile dysfunction	SULF	GLP1ra	UC3	0.84 (0.54-1.31)	0.438433	78
Diseases of the genitourinary system	Other specified male genital disorders	SULF	GLP1ra	UC3	1.17 (0.75-1.84)	0.488703	77
Diseases of the genitourinary system	Nonmalignant breast conditions	SULF	GLP1ra	UC3	2.01 (1.27-3.19)	0.0028959	82
Diseases of the genitourinary system	Inflammatory diseases of female pelvic organs	SULF	GLP1ra	UC3	1.38 (0.82-2.33)	0.226007	58
Diseases of the genitourinary system	Prolapse of female genital organs	SULF	GLP1ra	UC3	0.83 (0.28-2.46)	0.731042	13
Diseases of the genitourinary system	Benign ovarian cyst	SULF	GLP1ra	UC3	0.97 (0.36-2.58)	0.945819	16
Diseases of the genitourinary system	Menopausal disorders	SULF	GLP1ra	UC3	1.24 (0.76-2.02)	0.382392	66
Diseases of the genitourinary system	Other specified female genital disorders	SULF	GLP1ra	UC3	1.26 (0.85-1.86)	0.2511	102
Diseases of the genitourinary system	Postprocedural or postoperative genitourinary system complication	SULF	GLP1ra	UC3	1.04 (0.73-1.49)	0.829606	118
Mental, behavioral and neurodevelopmental disorders	Schizophrenia spectrum and other psychotic disorders	SULF	GLP1ra	UC3	1.77 (0.65-4.79)	0.260312	17
Mental, behavioral and neurodevelopmental disorders	Depressive disorders	SULF	GLP1ra	UC3	1.04 (0.79-1.38)	0.769875	198
Mental, behavioral and neurodevelopmental disorders	Other specified and unspecified mood disorders	SULF	GLP1ra	UC3	1.8 (0.72-4.51)	0.210342	20
Mental, behavioral and neurodevelopmental disorders	Anxiety and fear-related disorders	SULF	GLP1ra	UC3	1.21 (0.91-1.6)	0.185741	199
Mental, behavioral and neurodevelopmental disorders	Trauma- and stressor-related disorders	SULF	GLP1ra	UC3	1.91 (1.13-3.23)	0.0157799	62
Mental, behavioral and neurodevelopmental disorders	Feeding and eating disorders	SULF	GLP1ra	UC3	0.3 (0.12-0.76)	0.0110381	25
Mental, behavioral and neurodevelopmental disorders	Suicidal ideation/attempt/intentional self-harm	SULF	GLP1ra	UC3	2.26 (0.87-5.87)	0.0956135	20
Mental, behavioral and neurodevelopmental disorders	Miscellaneous mental and behavioral disorders/conditions	SULF	GLP1ra	UC3	0.83 (0.57-1.21)	0.343394	109
Mental, behavioral and neurodevelopmental disorders	Neurodevelopmental disorders	SULF	GLP1ra	UC3	1.07 (0.45-2.52)	0.878165	21
Mental, behavioral and neurodevelopmental disorders	Alcohol-related disorders	SULF	GLP1ra	UC3	0.56 (0.27-1.18)	0.125865	30
Mental, behavioral and neurodevelopmental disorders	Opioid-related disorders	SULF	GLP1ra	UC3	0.87 (0.33-2.24)	0.765682	17
Mental, behavioral and neurodevelopmental disorders	Tobacco-related disorders	SULF	GLP1ra	UC3	0.9 (0.52-1.55)	0.696727	52
Mental, behavioral and neurodevelopmental disorders	Other specified substance-related disorders	SULF	GLP1ra	UC3	2.45 (0.77-7.8)	0.130258	14
Mental, behavioral and neurodevelopmental disorders	Mental and substance use disorders in remission	SULF	GLP1ra	UC3	0.85 (0.48-1.51)	0.589234	47
Mental, behavioral and neurodevelopmental disorders	Suicide attempt/intentional self-harm; subsequent encounter	SULF	GLP1ra	UC3	11.58 (1.51-89.06)	0.0186121	13
Mental, behavioral and neurodevelopmental disorders	Mental and substance use disorders; sequela	SULF	GLP1ra	UC3	0.48 (0.21-1.13)	0.0937059	24
Diseases of the musculoskeletal system and connective tissue	Infective arthritis	SULF	GLP1ra	UC3	0.36 (0.1-1.37)	0.133952	11
Diseases of the musculoskeletal system and connective tissue	Osteomyelitis	SULF	GLP1ra	UC3	1.47 (0.9-2.42)	0.125524	65
Diseases of the musculoskeletal system and connective tissue	Rheumatoid arthritis and related disease	SULF	GLP1ra	UC3	1.58 (0.79-3.15)	0.197131	34
Diseases of the musculoskeletal system and connective tissue	Juvenile arthritis	SULF	GLP1ra	UC3	0.98 (0.34-2.78)	0.962825	14
Diseases of the musculoskeletal system and connective tissue	Osteoarthritis	SULF	GLP1ra	UC3	1.04 (0.82-1.31)	0.777431	270
Diseases of the musculoskeletal system and connective tissue	Other specified joint disorders	SULF	GLP1ra	UC3	0.98 (0.72-1.34)	0.899894	156
Diseases of the musculoskeletal system and connective tissue	Immune-mediated/reactive arthropathies	SULF	GLP1ra	UC3	0.9 (0.44-1.87)	0.787292	29
Diseases of the musculoskeletal system and connective tissue	Tendon and synovial disorders	SULF	GLP1ra	UC3	1 (0.76-1.3)	0.983594	213
Diseases of the musculoskeletal system and connective tissue	Musculoskeletal pain, not low back pain	SULF	GLP1ra	UC3	1.17 (0.98-1.4)	0.0845628	488
Diseases of the musculoskeletal system and connective tissue	Spondylopathies/spondyloarthropathy (including infective)	SULF	GLP1ra	UC3	1.13 (0.89-1.42)	0.308494	288
Diseases of the musculoskeletal system and connective tissue	Biomechanical lesions	SULF	GLP1ra	UC3	1.14 (0.69-1.91)	0.606355	59
Diseases of the musculoskeletal system and connective tissue	Osteoporosis	SULF	GLP1ra	UC3	0.71 (0.44-1.16)	0.176133	66
Diseases of the musculoskeletal system and connective tissue	Pathological fracture, initial encounter	SULF	GLP1ra	UC3	0.55 (0.16-1.89)	0.346018	11
Diseases of the musculoskeletal system and connective tissue	Pathological fracture, subsequent encounter	SULF	GLP1ra	UC3	0.97 (0.5-1.86)	0.915663	36
Diseases of the musculoskeletal system and connective tissue	Stress fracture, initial encounter	SULF	GLP1ra	UC3	0.81 (0.25-2.65)	0.725829	11
Diseases of the musculoskeletal system and connective tissue	Stress fracture, subsequent encounter	SULF	GLP1ra	UC3	1.19 (0.49-2.86)	0.703122	20
Diseases of the musculoskeletal system and connective tissue	Atypical fracture, subsequent encounter	SULF	GLP1ra	UC3	1.7 (0.5-5.81)	0.396981	11
Diseases of the musculoskeletal system and connective tissue	Pathological, stress and atypical fractures, sequela	SULF	GLP1ra	UC3	1.01 (0.57-1.79)	0.977831	47
Diseases of the musculoskeletal system and connective tissue	Acquired foot deformities	SULF	GLP1ra	UC3	1.52 (0.99-2.34)	0.057789	86
Diseases of the musculoskeletal system and connective tissue	Scoliosis and other postural dorsopathic deformities	SULF	GLP1ra	UC3	1.66 (1.02-2.69)	0.0414342	70
Diseases of the musculoskeletal system and connective tissue	Acquired deformities (excluding foot)	SULF	GLP1ra	UC3	0.8 (0.35-1.86)	0.609664	22
Diseases of the musculoskeletal system and connective tissue	Systemic lupus erythematosus and connective tissue disorders	SULF	GLP1ra	UC3	0.93 (0.55-1.58)	0.782965	55
Diseases of the musculoskeletal system and connective tissue	Other specified connective tissue disease	SULF	GLP1ra	UC3	1.22 (0.95-1.57)	0.113771	252
Diseases of the musculoskeletal system and connective tissue	Muscle disorders	SULF	GLP1ra	UC3	0.94 (0.72-1.21)	0.624276	232
Diseases of the musculoskeletal system and connective tissue	Other specified bone disease and musculoskeletal deformities	SULF	GLP1ra	UC3	1.01 (0.78-1.32)	0.91756	218
Diseases of the musculoskeletal system and connective tissue	Disorders of jaw	SULF	GLP1ra	UC3	1.46 (0.6-3.56)	0.410359	20
Diseases of the musculoskeletal system and connective tissue	Aseptic necrosis and osteonecrosis	SULF	GLP1ra	UC3	0.82 (0.57-1.18)	0.285381	118
Diseases of the musculoskeletal system and connective tissue	Gout	SULF	GLP1ra	UC3	1.15 (0.68-1.94)	0.594035	57
Diseases of the musculoskeletal system and connective tissue	Postprocedural or postoperative musculoskeletal system complication	SULF	GLP1ra	UC3	0.79 (0.54-1.14)	0.205064	113
Diseases of the musculoskeletal system and connective tissue	Low back pain	SULF	GLP1ra	UC3	1.11 (0.86-1.45)	0.417464	227
Neoplasms	Gastrointestinal cancers - colorectal	SULF	GLP1ra	UC3	1.1 (0.4-3.04)	0.853114	15
Neoplasms	Gastrointestinal cancers - liver	SULF	GLP1ra	UC3	0.69 (0.22-2.17)	0.524226	12
Neoplasms	Sarcoma	SULF	GLP1ra	UC3	1.07 (0.43-2.62)	0.890338	19
Neoplasms	Skin cancers - basal cell carcinoma	SULF	GLP1ra	UC3	1.11 (0.4-3.07)	0.836588	15
Neoplasms	Skin cancers - squamous cell carcinoma	SULF	GLP1ra	UC3	1.12 (0.38-3.35)	0.832671	13
Neoplasms	Skin cancers - all other types	SULF	GLP1ra	UC3	2.92 (1.16-7.35)	0.0230638	24
Neoplasms	Breast cancer - all other types	SULF	GLP1ra	UC3	2.33 (0.82-6.61)	0.112474	17

### Sheet: UC4
Body system	Phenotype name	Control	Treatment	UC	Hazard ratio (95%CI)	P value	Number of events
Diseases of the blood and blood-forming organs and certain disorders involving the immune mechanism	Nutritional anemia	DPP4i	GLP1ra	UC4	0.93 (0.58-1.49)	0.762761	70
Diseases of the blood and blood-forming organs and certain disorders involving the immune mechanism	Aplastic anemia	DPP4i	GLP1ra	UC4	0.73 (0.51-1.06)	0.0943432	116
Diseases of the blood and blood-forming organs and certain disorders involving the immune mechanism	Acute posthemorrhagic anemia	DPP4i	GLP1ra	UC4	0.92 (0.48-1.77)	0.797642	36
Diseases of the blood and blood-forming organs and certain disorders involving the immune mechanism	Coagulation and hemorrhagic disorders	DPP4i	GLP1ra	UC4	0.72 (0.43-1.2)	0.200944	60
Diseases of the blood and blood-forming organs and certain disorders involving the immune mechanism	Diseases of white blood cells	DPP4i	GLP1ra	UC4	0.61 (0.35-1.08)	0.0922591	51
Diseases of the blood and blood-forming organs and certain disorders involving the immune mechanism	Immunity disorders	DPP4i	GLP1ra	UC4	1.31 (0.7-2.48)	0.397368	39
Diseases of the blood and blood-forming organs and certain disorders involving the immune mechanism	Postprocedural or postoperative complications of the spleen	DPP4i	GLP1ra	UC4	1.2 (0.65-2.23)	0.551744	41
Diseases of the blood and blood-forming organs and certain disorders involving the immune mechanism	Other specified and unspecified hematologic conditions	DPP4i	GLP1ra	UC4	2.57 (0.8-8.18)	0.111413	14
Diseases of the circulatory system	Chronic rheumatic heart disease	DPP4i	GLP1ra	UC4	0.72 (0.32-1.63)	0.435192	24
Diseases of the circulatory system	Nonrheumatic and unspecified valve disorders	DPP4i	GLP1ra	UC4	1.59 (0.84-2.99)	0.151693	40
Diseases of the circulatory system	Myocarditis and cardiomyopathy	DPP4i	GLP1ra	UC4	1.14 (0.48-2.69)	0.761229	21
Diseases of the circulatory system	Pericarditis and pericardial disease	DPP4i	GLP1ra	UC4	1.56 (0.7-3.48)	0.275729	25
Diseases of the circulatory system	Essential hypertension	DPP4i	GLP1ra	UC4	0.83 (0.61-1.13)	0.240869	162
Diseases of the circulatory system	Hypertension with complications and secondary hypertension	DPP4i	GLP1ra	UC4	0.72 (0.45-1.17)	0.18649	68
Diseases of the circulatory system	Acute myocardial infarction	DPP4i	GLP1ra	UC4	0.28 (0.08-1)	0.0500085	14
Diseases of the circulatory system	Coronary atherosclerosis and other heart disease	DPP4i	GLP1ra	UC4	0.86 (0.59-1.24)	0.416849	113
Diseases of the circulatory system	Nonspecific chest pain	DPP4i	GLP1ra	UC4	0.76 (0.48-1.19)	0.222798	77
Diseases of the circulatory system	Pulmonary heart disease	DPP4i	GLP1ra	UC4	0.62 (0.27-1.42)	0.255914	24
Diseases of the circulatory system	Other and ill-defined heart disease	DPP4i	GLP1ra	UC4	0.94 (0.53-1.7)	0.849247	45
Neoplasms	Cancer of other sites	DPP4i	GLP1ra	UC4	2.03 (0.69-5.93)	0.196862	15
Neoplasms	Neoplasms of unspecified nature or uncertain behavior	DPP4i	GLP1ra	UC4	0.95 (0.59-1.53)	0.820701	67
Neoplasms	Benign neoplasms	DPP4i	GLP1ra	UC4	0.93 (0.65-1.31)	0.669697	127
Neoplasms	Conditions due to neoplasm or the treatment of neoplasm	DPP4i	GLP1ra	UC4	0.9 (0.45-1.8)	0.759283	32
Diseases of the nervous system	Other nervous system disorders (often hereditary or degenerative)	DPP4i	GLP1ra	UC4	0.91 (0.45-1.87)	0.805302	30
Diseases of the nervous system	Paralysis (other than cerebral palsy)	DPP4i	GLP1ra	UC4	0.82 (0.32-2.07)	0.672796	18
Diseases of the nervous system	Epilepsy; convulsions	DPP4i	GLP1ra	UC4	0.28 (0.1-0.76)	0.0119791	23
Diseases of the nervous system	Headache; including migraine	DPP4i	GLP1ra	UC4	1.06 (0.68-1.66)	0.797066	76
Diseases of the nervous system	Neurocognitive disorders	DPP4i	GLP1ra	UC4	1.03 (0.56-1.92)	0.919868	40
Diseases of the nervous system	Coma; stupor; and brain damage	DPP4i	GLP1ra	UC4	1.54 (0.63-3.78)	0.341106	20
Diseases of the nervous system	Polyneuropathies	DPP4i	GLP1ra	UC4	1.87 (1-3.52)	0.0513404	42
Diseases of the nervous system	Sleep wake disorders	DPP4i	GLP1ra	UC4	1.38 (0.99-1.92)	0.0579827	141
Diseases of the nervous system	Nerve and nerve root disorders	DPP4i	GLP1ra	UC4	1.04 (0.62-1.73)	0.887679	59
Diseases of the nervous system	Myopathies	DPP4i	GLP1ra	UC4	1.08 (0.59-1.97)	0.812617	42
Diseases of the nervous system	Nervous system pain and pain syndromes	DPP4i	GLP1ra	UC4	0.92 (0.68-1.23)	0.561547	174
Diseases of the nervous system	Other nervous system disorders (neither hereditary nor degenerative)	DPP4i	GLP1ra	UC4	1.05 (0.71-1.55)	0.796333	102
Diseases of the nervous system	Postprocedural or postoperative nervous system complication	DPP4i	GLP1ra	UC4	0.95 (0.6-1.5)	0.817445	74
Diseases of the respiratory system	Sinusitis	DPP4i	GLP1ra	UC4	1.36 (0.6-3.1)	0.464142	23
Diseases of the respiratory system	Pneumonia (except that caused by tuberculosis)	DPP4i	GLP1ra	UC4	0.44 (0.22-0.87)	0.0176525	40
Diseases of the respiratory system	Influenza	DPP4i	GLP1ra	UC4	0.52 (0.16-1.72)	0.28164	12
Diseases of the respiratory system	Acute bronchitis	DPP4i	GLP1ra	UC4	0.48 (0.18-1.27)	0.139748	19
Diseases of the respiratory system	Other specified upper respiratory infections	DPP4i	GLP1ra	UC4	1.01 (0.58-1.76)	0.968473	50
Diseases of the respiratory system	Other specified and unspecified upper respiratory disease	DPP4i	GLP1ra	UC4	0.99 (0.62-1.6)	0.971792	68
Diseases of the respiratory system	Chronic obstructive pulmonary disease and bronchiectasis	DPP4i	GLP1ra	UC4	0.98 (0.51-1.91)	0.958381	35
Diseases of the respiratory system	Asthma	DPP4i	GLP1ra	UC4	0.87 (0.43-1.77)	0.707205	31
Diseases of the respiratory system	Aspiration pneumonitis	DPP4i	GLP1ra	UC4	0.34 (0.11-1.04)	0.0595336	16
Diseases of the respiratory system	Pleurisy, pleural effusion and pulmonary collapse	DPP4i	GLP1ra	UC4	0.79 (0.51-1.23)	0.297153	79
Diseases of the respiratory system	Respiratory failure; insufficiency; arrest	DPP4i	GLP1ra	UC4	0.63 (0.34-1.18)	0.148859	42
Diseases of the respiratory system	Other specified and unspecified lower respiratory disease	DPP4i	GLP1ra	UC4	0.78 (0.47-1.32)	0.354705	58
Diseases of the respiratory system	Postprocedural or postoperative respiratory system complication	DPP4i	GLP1ra	UC4	0.66 (0.26-1.71)	0.392989	18
Diseases of the skin and subcutaneous tissue	Skin and subcutaneous tissue infections	DPP4i	GLP1ra	UC4	1 (0.64-1.56)	0.995912	77
Diseases of the skin and subcutaneous tissue	Other specified inflammatory condition of skin	DPP4i	GLP1ra	UC4	1.43 (0.9-2.28)	0.132263	72
Diseases of the skin and subcutaneous tissue	Pressure ulcer of skin	DPP4i	GLP1ra	UC4	0.76 (0.44-1.32)	0.332733	52
Diseases of the skin and subcutaneous tissue	Non-pressure ulcer of skin	DPP4i	GLP1ra	UC4	1.13 (0.78-1.63)	0.516173	113
Diseases of the skin and subcutaneous tissue	Contact dermatitis	DPP4i	GLP1ra	UC4	1.23 (0.55-2.74)	0.618095	24
Diseases of the skin and subcutaneous tissue	Postprocedural or postoperative skin complication	DPP4i	GLP1ra	UC4	1.33 (0.78-2.25)	0.293893	56
Diseases of the skin and subcutaneous tissue	Other specified and unspecified skin disorders	DPP4i	GLP1ra	UC4	1.28 (0.9-1.82)	0.162486	127
Symptoms, signs and abnormal clinical and laboratory findings, not elsewhere classified	Syncope	DPP4i	GLP1ra	UC4	0.94 (0.5-1.74)	0.832645	40
Symptoms, signs and abnormal clinical and laboratory findings, not elsewhere classified	Fever	DPP4i	GLP1ra	UC4	0.74 (0.34-1.62)	0.454294	26
Symptoms, signs and abnormal clinical and laboratory findings, not elsewhere classified	Nausea and vomiting	DPP4i	GLP1ra	UC4	0.99 (0.62-1.59)	0.982646	69
Symptoms, signs and abnormal clinical and laboratory findings, not elsewhere classified	Dysphagia	DPP4i	GLP1ra	UC4	1.07 (0.66-1.72)	0.787684	67
Symptoms, signs and abnormal clinical and laboratory findings, not elsewhere classified	Abdominal pain and other digestive/abdomen signs and symptoms	DPP4i	GLP1ra	UC4	1.04 (0.78-1.38)	0.798432	188
Symptoms, signs and abnormal clinical and laboratory findings, not elsewhere classified	Nervous system signs and symptoms	DPP4i	GLP1ra	UC4	1.35 (0.88-2.07)	0.174464	84
Symptoms, signs and abnormal clinical and laboratory findings, not elsewhere classified	Genitourinary signs and symptoms	DPP4i	GLP1ra	UC4	1.18 (0.83-1.67)	0.355518	127
Symptoms, signs and abnormal clinical and laboratory findings, not elsewhere classified	Circulatory signs and symptoms	DPP4i	GLP1ra	UC4	0.93 (0.65-1.34)	0.712456	116
Symptoms, signs and abnormal clinical and laboratory findings, not elsewhere classified	Respiratory signs and symptoms	DPP4i	GLP1ra	UC4	0.96 (0.71-1.31)	0.812361	162
Symptoms, signs and abnormal clinical and laboratory findings, not elsewhere classified	Skin/Subcutaneous signs and symptoms	DPP4i	GLP1ra	UC4	0.71 (0.47-1.09)	0.122521	88
Symptoms, signs and abnormal clinical and laboratory findings, not elsewhere classified	General sensation/perception signs and symptoms	DPP4i	GLP1ra	UC4	1.32 (0.78-2.26)	0.301412	55
Diseases of the circulatory system	Conduction disorders	DPP4i	GLP1ra	UC4	0.68 (0.32-1.45)	0.317876	28
Diseases of the circulatory system	Cardiac dysrhythmias	DPP4i	GLP1ra	UC4	1.01 (0.66-1.55)	0.957137	85
Diseases of the circulatory system	Heart failure	DPP4i	GLP1ra	UC4	0.49 (0.29-0.81)	0.00622749	66
Diseases of the circulatory system	Cerebral infarction	DPP4i	GLP1ra	UC4	0.79 (0.45-1.38)	0.406821	51
Diseases of the circulatory system	Acute hemorrhagic cerebrovascular disease	DPP4i	GLP1ra	UC4	0.58 (0.19-1.72)	0.322059	14
Diseases of the circulatory system	Sequela of hemorrhagic cerebrovascular disease	DPP4i	GLP1ra	UC4	0.59 (0.25-1.4)	0.231674	22
Diseases of the circulatory system	Occlusion or stenosis of precerebral or cerebral arteries without infarction	DPP4i	GLP1ra	UC4	0.69 (0.37-1.29)	0.245718	40
Diseases of the circulatory system	Other and ill-defined cerebrovascular disease	DPP4i	GLP1ra	UC4	0.82 (0.38-1.75)	0.603644	27
Diseases of the circulatory system	Sequela of cerebral infarction and other cerebrovascular disease	DPP4i	GLP1ra	UC4	0.92 (0.46-1.84)	0.808379	32
Diseases of the circulatory system	Peripheral and visceral vascular disease	DPP4i	GLP1ra	UC4	0.86 (0.55-1.35)	0.517814	79
Diseases of the circulatory system	Aortic; peripheral; and visceral artery aneurysms	DPP4i	GLP1ra	UC4	0.72 (0.28-1.9)	0.510341	17
Diseases of the circulatory system	Hypotension	DPP4i	GLP1ra	UC4	0.65 (0.36-1.16)	0.14551	47
Diseases of the circulatory system	Other specified and unspecified circulatory disease	DPP4i	GLP1ra	UC4	0.7 (0.4-1.22)	0.203772	52
Diseases of the circulatory system	Acute phlebitis; thrombophlebitis and thromboembolism	DPP4i	GLP1ra	UC4	1.61 (0.75-3.44)	0.217661	28
Diseases of the circulatory system	Chronic phlebitis; thrombophlebitis and thromboembolism	DPP4i	GLP1ra	UC4	2.09 (0.78-5.56)	0.141234	18
Diseases of the circulatory system	Varicose veins of lower extremity	DPP4i	GLP1ra	UC4	0.46 (0.14-1.48)	0.191695	13
Diseases of the circulatory system	Postthrombotic syndrome and venous insufficiency/hypertension	DPP4i	GLP1ra	UC4	0.55 (0.23-1.3)	0.17345	23
Diseases of the circulatory system	Postprocedural or postoperative circulatory system complication	DPP4i	GLP1ra	UC4	1.17 (0.42-3.22)	0.764678	15
Diseases of the circulatory system	Other specified diseases of veins and lymphatics	DPP4i	GLP1ra	UC4	1.02 (0.48-2.13)	0.966065	28
Diseases of the digestive system	Intestinal infection	DPP4i	GLP1ra	UC4	0.85 (0.43-1.68)	0.635247	33
Diseases of the digestive system	Disorders of teeth and gingiva	DPP4i	GLP1ra	UC4	1.04 (0.39-2.76)	0.943316	16
Diseases of the digestive system	Diseases of mouth; excluding dental	DPP4i	GLP1ra	UC4	1.17 (0.57-2.39)	0.673357	30
Diseases of the digestive system	Esophageal disorders	DPP4i	GLP1ra	UC4	1.16 (0.83-1.62)	0.39888	135
Diseases of the digestive system	Gastroduodenal ulcer	DPP4i	GLP1ra	UC4	0.62 (0.22-1.7)	0.348096	16
Diseases of the digestive system	Gastritis and duodenitis	DPP4i	GLP1ra	UC4	0.92 (0.49-1.73)	0.790689	38
Diseases of the digestive system	Other specified and unspecified disorders of stomach and duodenum	DPP4i	GLP1ra	UC4	0.85 (0.44-1.66)	0.640896	35
Diseases of the digestive system	Abdominal hernia	DPP4i	GLP1ra	UC4	1.36 (0.87-2.14)	0.181979	76
Diseases of the digestive system	Intestinal obstruction and ileus	DPP4i	GLP1ra	UC4	0.65 (0.29-1.42)	0.278924	26
Diseases of the digestive system	Diverticulosis and diverticulitis	DPP4i	GLP1ra	UC4	0.62 (0.37-1.04)	0.0701931	61
Diseases of the digestive system	Hemorrhoids	DPP4i	GLP1ra	UC4	0.9 (0.5-1.65)	0.740492	43
Diseases of the digestive system	Anal and rectal conditions	DPP4i	GLP1ra	UC4	0.37 (0.13-1.03)	0.0577849	19
Diseases of the digestive system	Peritonitis and intra-abdominal abscess	DPP4i	GLP1ra	UC4	1.21 (0.41-3.6)	0.731609	13
Diseases of the digestive system	Biliary tract disease	DPP4i	GLP1ra	UC4	0.76 (0.46-1.24)	0.266738	65
Diseases of the digestive system	Other specified and unspecified liver disease	DPP4i	GLP1ra	UC4	1.01 (0.66-1.54)	0.962323	87
Diseases of the digestive system	Pancreatic disorders (excluding diabetes)	DPP4i	GLP1ra	UC4	0.63 (0.31-1.25)	0.184419	34
Diseases of the digestive system	Gastrointestinal hemorrhage	DPP4i	GLP1ra	UC4	0.74 (0.33-1.68)	0.47545	24
Diseases of the digestive system	Noninfectious gastroenteritis	DPP4i	GLP1ra	UC4	0.72 (0.41-1.29)	0.269918	48
Diseases of the digestive system	Noninfectious hepatitis	DPP4i	GLP1ra	UC4	0.88 (0.3-2.63)	0.823975	13
Diseases of the digestive system	Postprocedural or postoperative digestive system complication	DPP4i	GLP1ra	UC4	1.21 (0.79-1.85)	0.370234	86
Diseases of the digestive system	Other specified and unspecified gastrointestinal disorders	DPP4i	GLP1ra	UC4	1.02 (0.75-1.39)	0.895287	165
Diseases of the ear and mastoid process	Otitis media	DPP4i	GLP1ra	UC4	0.6 (0.18-2.06)	0.417354	11
Diseases of the ear and mastoid process	Diseases of middle ear and mastoid (except otitis media)	DPP4i	GLP1ra	UC4	1.2 (0.4-3.58)	0.739643	13
Diseases of the ear and mastoid process	Diseases of inner ear and related conditions	DPP4i	GLP1ra	UC4	0.74 (0.23-2.33)	0.605972	12
Diseases of the ear and mastoid process	Hearing loss	DPP4i	GLP1ra	UC4	1.44 (0.78-2.69)	0.247451	41
Diseases of the ear and mastoid process	Other specified and unspecified disorders of the ear	DPP4i	GLP1ra	UC4	1.04 (0.6-1.79)	0.891875	52
Endocrine, nutritional and metabolic diseases	Thyroid disorders	DPP4i	GLP1ra	UC4	1.19 (0.8-1.77)	0.401037	97
Endocrine, nutritional and metabolic diseases	Nutritional deficiencies	DPP4i	GLP1ra	UC4	0.88 (0.62-1.24)	0.46132	128
Endocrine, nutritional and metabolic diseases	Malnutrition	DPP4i	GLP1ra	UC4	0.89 (0.46-1.75)	0.74583	34
Endocrine, nutritional and metabolic diseases	Disorders of lipid metabolism	DPP4i	GLP1ra	UC4	0.88 (0.69-1.13)	0.328184	251
Endocrine, nutritional and metabolic diseases	Fluid and electrolyte disorders	DPP4i	GLP1ra	UC4	0.7 (0.5-0.97)	0.032323	146
Endocrine, nutritional and metabolic diseases	Pituitary disorders	DPP4i	GLP1ra	UC4	1.01 (0.38-2.7)	0.978248	16
Endocrine, nutritional and metabolic diseases	Postprocedural or postoperative endocrine or metabolic complication	DPP4i	GLP1ra	UC4	0.91 (0.43-1.91)	0.797914	28
Endocrine, nutritional and metabolic diseases	Other specified and unspecified endocrine disorders	DPP4i	GLP1ra	UC4	1.08 (0.65-1.8)	0.765337	59
Endocrine, nutritional and metabolic diseases	Other specified and unspecified nutritional and metabolic disorders	DPP4i	GLP1ra	UC4	1.14 (0.81-1.6)	0.453198	135
Diseases of the eye and adnexa	Cornea and external disease	DPP4i	GLP1ra	UC4	0.92 (0.62-1.37)	0.69589	100
Diseases of the eye and adnexa	Cataract and other lens disorders	DPP4i	GLP1ra	UC4	1.09 (0.74-1.59)	0.674414	106
Diseases of the eye and adnexa	Glaucoma	DPP4i	GLP1ra	UC4	0.83 (0.47-1.49)	0.539409	46
Diseases of the eye and adnexa	Uveitis and ocular inflammation	DPP4i	GLP1ra	UC4	1.19 (0.4-3.53)	0.758014	13
Diseases of the eye and adnexa	Retinal and vitreous conditions	DPP4i	GLP1ra	UC4	1.28 (0.9-1.84)	0.170831	121
Diseases of the eye and adnexa	Neuro-ophthalmology	DPP4i	GLP1ra	UC4	1.32 (0.66-2.65)	0.436992	32
Diseases of the eye and adnexa	Oculofacial plastics and orbital conditions	DPP4i	GLP1ra	UC4	0.86 (0.59-1.26)	0.445826	106
Diseases of the eye and adnexa	Refractive error	DPP4i	GLP1ra	UC4	1.35 (0.7-2.59)	0.36605	37
Diseases of the eye and adnexa	Blindness and vision defects	DPP4i	GLP1ra	UC4	0.66 (0.42-1.03)	0.0701877	81
Diseases of the eye and adnexa	Other specified eye disorders	DPP4i	GLP1ra	UC4	1.13 (0.61-2.11)	0.693551	40
Diseases of the genitourinary system	Nephritis; nephrosis; renal sclerosis	DPP4i	GLP1ra	UC4	1.08 (0.54-2.19)	0.821794	31
Diseases of the genitourinary system	Acute and unspecified renal failure	DPP4i	GLP1ra	UC4	0.68 (0.46-0.99)	0.0457285	108
Diseases of the genitourinary system	Chronic kidney disease	DPP4i	GLP1ra	UC4	0.59 (0.4-0.86)	0.00566497	115
Diseases of the genitourinary system	Urinary tract infections	DPP4i	GLP1ra	UC4	1.16 (0.77-1.75)	0.486282	91
Diseases of the genitourinary system	Calculus of urinary tract	DPP4i	GLP1ra	UC4	1.52 (0.79-2.94)	0.208439	37
Diseases of the genitourinary system	Other specified and unspecified diseases of kidney and ureters	DPP4i	GLP1ra	UC4	1.2 (0.79-1.81)	0.390541	90
Diseases of the genitourinary system	Other specified and unspecified diseases of bladder and urethra	DPP4i	GLP1ra	UC4	1.56 (0.79-3.07)	0.198447	35
Diseases of the genitourinary system	Urinary incontinence	DPP4i	GLP1ra	UC4	1.53 (0.79-2.95)	0.203116	37
Diseases of the genitourinary system	Hematuria	DPP4i	GLP1ra	UC4	0.82 (0.45-1.49)	0.505485	43
Diseases of the genitourinary system	Proteinuria	DPP4i	GLP1ra	UC4	1.21 (0.69-2.1)	0.509574	50
Diseases of the genitourinary system	Hyperplasia of prostate	DPP4i	GLP1ra	UC4	1.07 (0.66-1.73)	0.777736	67
Diseases of the genitourinary system	Erectile dysfunction	DPP4i	GLP1ra	UC4	1.43 (0.7-2.91)	0.328291	31
Diseases of the genitourinary system	Other specified male genital disorders	DPP4i	GLP1ra	UC4	1 (0.54-1.88)	0.988831	39
Diseases of the genitourinary system	Nonmalignant breast conditions	DPP4i	GLP1ra	UC4	0.48 (0.26-0.89)	0.0201572	47
Diseases of the genitourinary system	Inflammatory diseases of female pelvic organs	DPP4i	GLP1ra	UC4	3.06 (0.83-11.29)	0.0938811	12
Diseases of the genitourinary system	Menopausal disorders	DPP4i	GLP1ra	UC4	2.58 (1.07-6.22)	0.0348818	24
Diseases of the genitourinary system	Other specified female genital disorders	DPP4i	GLP1ra	UC4	1.17 (0.67-2.05)	0.586424	49
Diseases of the genitourinary system	Postprocedural or postoperative genitourinary system complication	DPP4i	GLP1ra	UC4	1.1 (0.67-1.79)	0.713376	64
Mental, behavioral and neurodevelopmental disorders	Schizophrenia spectrum and other psychotic disorders	DPP4i	GLP1ra	UC4	1.02 (0.33-3.17)	0.971348	12
Mental, behavioral and neurodevelopmental disorders	Depressive disorders	DPP4i	GLP1ra	UC4	1.09 (0.71-1.67)	0.698548	84
Mental, behavioral and neurodevelopmental disorders	Bipolar and related disorders	DPP4i	GLP1ra	UC4	0.85 (0.26-2.77)	0.783412	11
Mental, behavioral and neurodevelopmental disorders	Anxiety and fear-related disorders	DPP4i	GLP1ra	UC4	1.3 (0.83-2.05)	0.252859	76
Mental, behavioral and neurodevelopmental disorders	Trauma- and stressor-related disorders	DPP4i	GLP1ra	UC4	1.04 (0.43-2.51)	0.921752	20
Mental, behavioral and neurodevelopmental disorders	Feeding and eating disorders	DPP4i	GLP1ra	UC4	0.86 (0.26-2.81)	0.800118	11
Mental, behavioral and neurodevelopmental disorders	Miscellaneous mental and behavioral disorders/conditions	DPP4i	GLP1ra	UC4	1.07 (0.61-1.87)	0.825308	49
Mental, behavioral and neurodevelopmental disorders	Alcohol-related disorders	DPP4i	GLP1ra	UC4	0.67 (0.24-1.89)	0.44953	15
Mental, behavioral and neurodevelopmental disorders	Tobacco-related disorders	DPP4i	GLP1ra	UC4	0.54 (0.24-1.21)	0.132363	26
Mental, behavioral and neurodevelopmental disorders	Mental and substance use disorders in remission	DPP4i	GLP1ra	UC4	0.87 (0.4-1.89)	0.728036	26
Diseases of the musculoskeletal system and connective tissue	Osteomyelitis	DPP4i	GLP1ra	UC4	0.85 (0.46-1.56)	0.598915	42
Diseases of the musculoskeletal system and connective tissue	Rheumatoid arthritis and related disease	DPP4i	GLP1ra	UC4	0.37 (0.16-0.83)	0.016212	30
Diseases of the musculoskeletal system and connective tissue	Osteoarthritis	DPP4i	GLP1ra	UC4	1.42 (1-2.02)	0.0514782	126
Diseases of the musculoskeletal system and connective tissue	Other specified joint disorders	DPP4i	GLP1ra	UC4	0.9 (0.61-1.34)	0.614227	100
Diseases of the musculoskeletal system and connective tissue	Immune-mediated/reactive arthropathies	DPP4i	GLP1ra	UC4	1.08 (0.59-1.96)	0.801772	43
Diseases of the musculoskeletal system and connective tissue	Tendon and synovial disorders	DPP4i	GLP1ra	UC4	1.38 (0.9-2.11)	0.137078	87
Diseases of the musculoskeletal system and connective tissue	Musculoskeletal pain, not low back pain	DPP4i	GLP1ra	UC4	1.07 (0.81-1.42)	0.622596	192
Diseases of the musculoskeletal system and connective tissue	Spondylopathies/spondyloarthropathy (including infective)	DPP4i	GLP1ra	UC4	0.92 (0.66-1.29)	0.623003	136
Diseases of the musculoskeletal system and connective tissue	Biomechanical lesions	DPP4i	GLP1ra	UC4	0.8 (0.39-1.64)	0.540425	30
Diseases of the musculoskeletal system and connective tissue	Osteoporosis	DPP4i	GLP1ra	UC4	1.46 (0.78-2.71)	0.234852	41
Diseases of the musculoskeletal system and connective tissue	Pathological fracture, subsequent encounter	DPP4i	GLP1ra	UC4	1.34 (0.59-3.06)	0.486312	23
Diseases of the musculoskeletal system and connective tissue	Pathological, stress and atypical fractures, sequela	DPP4i	GLP1ra	UC4	1.34 (0.59-3.07)	0.482374	23
Diseases of the musculoskeletal system and connective tissue	Acquired foot deformities	DPP4i	GLP1ra	UC4	1.38 (0.58-3.27)	0.469502	21
Diseases of the musculoskeletal system and connective tissue	Scoliosis and other postural dorsopathic deformities	DPP4i	GLP1ra	UC4	0.8 (0.43-1.51)	0.491209	39
Diseases of the musculoskeletal system and connective tissue	Acquired deformities (excluding foot)	DPP4i	GLP1ra	UC4	1.28 (0.39-4.19)	0.685454	11
Diseases of the musculoskeletal system and connective tissue	Systemic lupus erythematosus and connective tissue disorders	DPP4i	GLP1ra	UC4	0.82 (0.49-1.38)	0.457254	59
Diseases of the musculoskeletal system and connective tissue	Other specified connective tissue disease	DPP4i	GLP1ra	UC4	1.39 (0.97-1.98)	0.0709102	124
Diseases of the musculoskeletal system and connective tissue	Muscle disorders	DPP4i	GLP1ra	UC4	0.77 (0.51-1.18)	0.23376	89
Diseases of the musculoskeletal system and connective tissue	Other specified bone disease and musculoskeletal deformities	DPP4i	GLP1ra	UC4	1.34 (0.96-1.87)	0.0851448	140
Diseases of the musculoskeletal system and connective tissue	Aseptic necrosis and osteonecrosis	DPP4i	GLP1ra	UC4	1.72 (1.04-2.87)	0.0359274	63
Diseases of the musculoskeletal system and connective tissue	Gout	DPP4i	GLP1ra	UC4	1.67 (0.73-3.82)	0.222132	24
Diseases of the musculoskeletal system and connective tissue	Postprocedural or postoperative musculoskeletal system complication	DPP4i	GLP1ra	UC4	1.02 (0.63-1.63)	0.948678	69
Diseases of the musculoskeletal system and connective tissue	Low back pain	DPP4i	GLP1ra	UC4	1.67 (1.03-2.72)	0.0375194	68
Neoplasms	Sarcoma	DPP4i	GLP1ra	UC4	1.99 (0.6-6.63)	0.259437	12
Diseases of the blood and blood-forming organs and certain disorders involving the immune mechanism	Nutritional anemia	SGLT2i	GLP1ra	UC4	0.72 (0.44-1.16)	0.178034	67
Diseases of the blood and blood-forming organs and certain disorders involving the immune mechanism	Hemolytic anemia	SGLT2i	GLP1ra	UC4	0.44 (0.15-1.27)	0.129758	16
Diseases of the blood and blood-forming organs and certain disorders involving the immune mechanism	Aplastic anemia	SGLT2i	GLP1ra	UC4	0.84 (0.55-1.29)	0.426933	85
Diseases of the blood and blood-forming organs and certain disorders involving the immune mechanism	Acute posthemorrhagic anemia	SGLT2i	GLP1ra	UC4	0.91 (0.45-1.84)	0.795796	31
Diseases of the blood and blood-forming organs and certain disorders involving the immune mechanism	Coagulation and hemorrhagic disorders	SGLT2i	GLP1ra	UC4	0.66 (0.37-1.17)	0.153065	49
Diseases of the blood and blood-forming organs and certain disorders involving the immune mechanism	Diseases of white blood cells	SGLT2i	GLP1ra	UC4	0.48 (0.25-0.9)	0.0228395	43
Diseases of the blood and blood-forming organs and certain disorders involving the immune mechanism	Immunity disorders	SGLT2i	GLP1ra	UC4	0.56 (0.27-1.18)	0.125474	30
Diseases of the blood and blood-forming organs and certain disorders involving the immune mechanism	Postprocedural or postoperative complications of the spleen	SGLT2i	GLP1ra	UC4	1.33 (0.68-2.59)	0.409963	35
Diseases of the blood and blood-forming organs and certain disorders involving the immune mechanism	Other specified and unspecified hematologic conditions	SGLT2i	GLP1ra	UC4	0.65 (0.29-1.45)	0.295164	25
Diseases of the circulatory system	Chronic rheumatic heart disease	SGLT2i	GLP1ra	UC4	0.62 (0.24-1.61)	0.330259	18
Diseases of the circulatory system	Nonrheumatic and unspecified valve disorders	SGLT2i	GLP1ra	UC4	1.04 (0.56-1.91)	0.910858	41
Diseases of the circulatory system	Myocarditis and cardiomyopathy	SGLT2i	GLP1ra	UC4	1.45 (0.59-3.55)	0.414246	20
Diseases of the circulatory system	Pericarditis and pericardial disease	SGLT2i	GLP1ra	UC4	3.19 (1.04-9.79)	0.0424411	17
Diseases of the circulatory system	Essential hypertension	SGLT2i	GLP1ra	UC4	0.76 (0.54-1.07)	0.115077	137
Diseases of the circulatory system	Hypertension with complications and secondary hypertension	SGLT2i	GLP1ra	UC4	1.24 (0.72-2.14)	0.440059	52
Diseases of the circulatory system	Acute myocardial infarction	SGLT2i	GLP1ra	UC4	0.29 (0.08-1.06)	0.061128	13
Diseases of the circulatory system	Coronary atherosclerosis and other heart disease	SGLT2i	GLP1ra	UC4	0.95 (0.62-1.46)	0.816489	83
Diseases of the circulatory system	Nonspecific chest pain	SGLT2i	GLP1ra	UC4	0.75 (0.45-1.24)	0.260235	60
Diseases of the circulatory system	Pulmonary heart disease	SGLT2i	GLP1ra	UC4	0.87 (0.31-2.39)	0.784139	15
Diseases of the circulatory system	Other and ill-defined heart disease	SGLT2i	GLP1ra	UC4	1.22 (0.63-2.35)	0.55605	36
Neoplasms	Cancer of other sites	SGLT2i	GLP1ra	UC4	2.23 (0.69-7.26)	0.180943	13
Neoplasms	Neoplasms of unspecified nature or uncertain behavior	SGLT2i	GLP1ra	UC4	1.2 (0.71-2.01)	0.502031	57
Neoplasms	Benign neoplasms	SGLT2i	GLP1ra	UC4	0.92 (0.61-1.37)	0.678869	95
Neoplasms	Conditions due to neoplasm or the treatment of neoplasm	SGLT2i	GLP1ra	UC4	0.8 (0.37-1.7)	0.559032	27
Diseases of the nervous system	Other nervous system disorders (often hereditary or degenerative)	SGLT2i	GLP1ra	UC4	1.63 (0.71-3.73)	0.244699	24
Diseases of the nervous system	Paralysis (other than cerebral palsy)	SGLT2i	GLP1ra	UC4	1.14 (0.38-3.39)	0.815517	13
Diseases of the nervous system	Epilepsy; convulsions	SGLT2i	GLP1ra	UC4	1.18 (0.36-3.88)	0.781242	11
Diseases of the nervous system	Headache; including migraine	SGLT2i	GLP1ra	UC4	0.69 (0.44-1.08)	0.107982	78
Diseases of the nervous system	Neurocognitive disorders	SGLT2i	GLP1ra	UC4	1.19 (0.65-2.18)	0.579998	42
Diseases of the nervous system	Transient cerebral ischemia	SGLT2i	GLP1ra	UC4	5.42 (1.2-24.46)	0.0279029	13
Diseases of the nervous system	Coma; stupor; and brain damage	SGLT2i	GLP1ra	UC4	1.41 (0.54-3.7)	0.488288	17
Diseases of the nervous system	Polyneuropathies	SGLT2i	GLP1ra	UC4	1.41 (0.79-2.54)	0.24858	46
Diseases of the nervous system	Sleep wake disorders	SGLT2i	GLP1ra	UC4	1.27 (0.88-1.83)	0.208783	115
Diseases of the nervous system	Nerve and nerve root disorders	SGLT2i	GLP1ra	UC4	1.44 (0.8-2.59)	0.22164	46
Diseases of the nervous system	Myopathies	SGLT2i	GLP1ra	UC4	2.1 (0.95-4.64)	0.0670354	28
Diseases of the nervous system	Nervous system pain and pain syndromes	SGLT2i	GLP1ra	UC4	1.03 (0.74-1.44)	0.859299	139
Diseases of the nervous system	Other nervous system disorders (neither hereditary nor degenerative)	SGLT2i	GLP1ra	UC4	1.28 (0.84-1.94)	0.25031	90
Diseases of the nervous system	Postprocedural or postoperative nervous system complication	SGLT2i	GLP1ra	UC4	1.06 (0.65-1.72)	0.829073	64
Diseases of the respiratory system	Sinusitis	SGLT2i	GLP1ra	UC4	0.66 (0.32-1.38)	0.26942	30
Diseases of the respiratory system	Pneumonia (except that caused by tuberculosis)	SGLT2i	GLP1ra	UC4	1.37 (0.55-3.41)	0.496031	19
Diseases of the respiratory system	Influenza	SGLT2i	GLP1ra	UC4	0.7 (0.22-2.2)	0.539692	12
Diseases of the respiratory system	Acute bronchitis	SGLT2i	GLP1ra	UC4	0.74 (0.26-2.13)	0.573949	14
Diseases of the respiratory system	Other specified upper respiratory infections	SGLT2i	GLP1ra	UC4	0.63 (0.36-1.09)	0.0957016	54
Diseases of the respiratory system	Other specified and unspecified upper respiratory disease	SGLT2i	GLP1ra	UC4	1.06 (0.66-1.72)	0.802879	66
Diseases of the respiratory system	Chronic obstructive pulmonary disease and bronchiectasis	SGLT2i	GLP1ra	UC4	2.02 (0.82-5.01)	0.127963	21
Diseases of the respiratory system	Asthma	SGLT2i	GLP1ra	UC4	0.69 (0.32-1.49)	0.348555	27
Diseases of the respiratory system	Pleurisy, pleural effusion and pulmonary collapse	SGLT2i	GLP1ra	UC4	1.15 (0.68-1.94)	0.612639	56
Diseases of the respiratory system	Respiratory failure; insufficiency; arrest	SGLT2i	GLP1ra	UC4	1.23 (0.58-2.63)	0.589824	27
Diseases of the respiratory system	Other specified and unspecified lower respiratory disease	SGLT2i	GLP1ra	UC4	0.94 (0.56-1.57)	0.81629	58
Diseases of the respiratory system	Postprocedural or postoperative respiratory system complication	SGLT2i	GLP1ra	UC4	0.61 (0.25-1.46)	0.266483	21
Diseases of the skin and subcutaneous tissue	Skin and subcutaneous tissue infections	SGLT2i	GLP1ra	UC4	1.08 (0.66-1.77)	0.757299	63
Diseases of the skin and subcutaneous tissue	Other specified inflammatory condition of skin	SGLT2i	GLP1ra	UC4	0.85 (0.56-1.3)	0.457935	89
Diseases of the skin and subcutaneous tissue	Pressure ulcer of skin	SGLT2i	GLP1ra	UC4	0.65 (0.37-1.16)	0.145861	48
Diseases of the skin and subcutaneous tissue	Non-pressure ulcer of skin	SGLT2i	GLP1ra	UC4	1.64 (1.05-2.56)	0.0302524	82
Diseases of the skin and subcutaneous tissue	Contact dermatitis	SGLT2i	GLP1ra	UC4	0.71 (0.32-1.6)	0.41211	24
Diseases of the skin and subcutaneous tissue	Postprocedural or postoperative skin complication	SGLT2i	GLP1ra	UC4	1.52 (0.88-2.64)	0.134475	53
Diseases of the skin and subcutaneous tissue	Other specified and unspecified skin disorders	SGLT2i	GLP1ra	UC4	1.03 (0.73-1.46)	0.866226	128
Symptoms, signs and abnormal clinical and laboratory findings, not elsewhere classified	Syncope	SGLT2i	GLP1ra	UC4	1.2 (0.59-2.43)	0.614403	31
Symptoms, signs and abnormal clinical and laboratory findings, not elsewhere classified	Fever	SGLT2i	GLP1ra	UC4	0.77 (0.35-1.69)	0.508773	25
Symptoms, signs and abnormal clinical and laboratory findings, not elsewhere classified	Nausea and vomiting	SGLT2i	GLP1ra	UC4	1.05 (0.63-1.75)	0.839919	60
Symptoms, signs and abnormal clinical and laboratory findings, not elsewhere classified	Dysphagia	SGLT2i	GLP1ra	UC4	2.1 (1.16-3.8)	0.014707	50
Symptoms, signs and abnormal clinical and laboratory findings, not elsewhere classified	Abdominal pain and other digestive/abdomen signs and symptoms	SGLT2i	GLP1ra	UC4	1.03 (0.74-1.44)	0.844149	141
Symptoms, signs and abnormal clinical and laboratory findings, not elsewhere classified	Nervous system signs and symptoms	SGLT2i	GLP1ra	UC4	1.95 (1.16-3.29)	0.0124285	63
Symptoms, signs and abnormal clinical and laboratory findings, not elsewhere classified	Genitourinary signs and symptoms	SGLT2i	GLP1ra	UC4	1.23 (0.83-1.8)	0.299146	105
Symptoms, signs and abnormal clinical and laboratory findings, not elsewhere classified	Circulatory signs and symptoms	SGLT2i	GLP1ra	UC4	0.76 (0.52-1.11)	0.148819	108
Symptoms, signs and abnormal clinical and laboratory findings, not elsewhere classified	Respiratory signs and symptoms	SGLT2i	GLP1ra	UC4	1.04 (0.74-1.47)	0.811825	131
Symptoms, signs and abnormal clinical and laboratory findings, not elsewhere classified	Skin/Subcutaneous signs and symptoms	SGLT2i	GLP1ra	UC4	0.6 (0.38-0.95)	0.0292859	79
Symptoms, signs and abnormal clinical and laboratory findings, not elsewhere classified	General sensation/perception signs and symptoms	SGLT2i	GLP1ra	UC4	1.03 (0.61-1.74)	0.919403	55
Diseases of the circulatory system	Conduction disorders	SGLT2i	GLP1ra	UC4	1.08 (0.48-2.46)	0.845124	23
Diseases of the circulatory system	Cardiac dysrhythmias	SGLT2i	GLP1ra	UC4	1.27 (0.78-2.07)	0.333032	66
Diseases of the circulatory system	Heart failure	SGLT2i	GLP1ra	UC4	0.62 (0.36-1.06)	0.0815934	55
Diseases of the circulatory system	Cerebral infarction	SGLT2i	GLP1ra	UC4	1.3 (0.71-2.4)	0.398931	42
Diseases of the circulatory system	Acute hemorrhagic cerebrovascular disease	SGLT2i	GLP1ra	UC4	0.49 (0.15-1.64)	0.247404	12
Diseases of the circulatory system	Sequela of hemorrhagic cerebrovascular disease	SGLT2i	GLP1ra	UC4	0.98 (0.37-2.6)	0.962782	16
Diseases of the circulatory system	Occlusion or stenosis of precerebral or cerebral arteries without infarction	SGLT2i	GLP1ra	UC4	1.38 (0.66-2.89)	0.39174	29
Diseases of the circulatory system	Other and ill-defined cerebrovascular disease	SGLT2i	GLP1ra	UC4	0.98 (0.5-1.92)	0.948658	34
Diseases of the circulatory system	Sequela of cerebral infarction and other cerebrovascular disease	SGLT2i	GLP1ra	UC4	1.17 (0.5-2.7)	0.719946	22
Diseases of the circulatory system	Peripheral and visceral vascular disease	SGLT2i	GLP1ra	UC4	1.5 (0.9-2.48)	0.115881	63
Diseases of the circulatory system	Aortic; peripheral; and visceral artery aneurysms	SGLT2i	GLP1ra	UC4	1.6 (0.52-4.9)	0.408187	13
Diseases of the circulatory system	Hypotension	SGLT2i	GLP1ra	UC4	0.93 (0.48-1.81)	0.832938	35
Diseases of the circulatory system	Other specified and unspecified circulatory disease	SGLT2i	GLP1ra	UC4	0.58 (0.31-1.08)	0.0863814	43
Diseases of the circulatory system	Acute phlebitis; thrombophlebitis and thromboembolism	SGLT2i	GLP1ra	UC4	1.56 (0.61-4.03)	0.355367	18
Diseases of the circulatory system	Chronic phlebitis; thrombophlebitis and thromboembolism	SGLT2i	GLP1ra	UC4	2.97 (0.8-10.98)	0.102271	12
Diseases of the circulatory system	Varicose veins of lower extremity	SGLT2i	GLP1ra	UC4	1.17 (0.36-3.84)	0.792108	11
Diseases of the circulatory system	Postthrombotic syndrome and venous insufficiency/hypertension	SGLT2i	GLP1ra	UC4	1.12 (0.41-3.09)	0.824788	15
Diseases of the circulatory system	Postprocedural or postoperative circulatory system complication	SGLT2i	GLP1ra	UC4	0.57 (0.22-1.44)	0.233956	19
Diseases of the circulatory system	Other specified diseases of veins and lymphatics	SGLT2i	GLP1ra	UC4	1.26 (0.61-2.6)	0.523949	30
Diseases of the digestive system	Intestinal infection	SGLT2i	GLP1ra	UC4	0.67 (0.33-1.36)	0.27143	32
Diseases of the digestive system	Disorders of teeth and gingiva	SGLT2i	GLP1ra	UC4	0.73 (0.31-1.74)	0.481262	21
Diseases of the digestive system	Diseases of mouth; excluding dental	SGLT2i	GLP1ra	UC4	1.37 (0.67-2.8)	0.382439	31
Diseases of the digestive system	Esophageal disorders	SGLT2i	GLP1ra	UC4	1.31 (0.89-1.94)	0.165855	104
Diseases of the digestive system	Gastritis and duodenitis	SGLT2i	GLP1ra	UC4	1.09 (0.58-2.06)	0.79187	38
Diseases of the digestive system	Other specified and unspecified disorders of stomach and duodenum	SGLT2i	GLP1ra	UC4	1.54 (0.66-3.55)	0.315149	23
Diseases of the digestive system	Abdominal hernia	SGLT2i	GLP1ra	UC4	1.02 (0.62-1.66)	0.950184	63
Diseases of the digestive system	Intestinal obstruction and ileus	SGLT2i	GLP1ra	UC4	0.98 (0.37-2.61)	0.967912	16
Diseases of the digestive system	Diverticulosis and diverticulitis	SGLT2i	GLP1ra	UC4	0.67 (0.36-1.25)	0.209433	42
Diseases of the digestive system	Hemorrhoids	SGLT2i	GLP1ra	UC4	1.07 (0.62-1.85)	0.795614	52
Diseases of the digestive system	Anal and rectal conditions	SGLT2i	GLP1ra	UC4	1.48 (0.53-4.15)	0.45805	15
Diseases of the digestive system	Biliary tract disease	SGLT2i	GLP1ra	UC4	1.18 (0.63-2.2)	0.600581	40
Diseases of the digestive system	Other specified and unspecified liver disease	SGLT2i	GLP1ra	UC4	1.12 (0.71-1.76)	0.623771	75
Diseases of the digestive system	Pancreatic disorders (excluding diabetes)	SGLT2i	GLP1ra	UC4	0.56 (0.27-1.18)	0.125136	30
Diseases of the digestive system	Gastrointestinal hemorrhage	SGLT2i	GLP1ra	UC4	0.52 (0.22-1.23)	0.137614	23
Diseases of the digestive system	Noninfectious gastroenteritis	SGLT2i	GLP1ra	UC4	0.82 (0.42-1.63)	0.578761	33
Diseases of the digestive system	Noninfectious hepatitis	SGLT2i	GLP1ra	UC4	0.99 (0.35-2.82)	0.983175	14
Diseases of the digestive system	Postprocedural or postoperative digestive system complication	SGLT2i	GLP1ra	UC4	0.86 (0.52-1.43)	0.562723	60
Diseases of the digestive system	Other specified and unspecified gastrointestinal disorders	SGLT2i	GLP1ra	UC4	1.22 (0.87-1.71)	0.256856	134
Diseases of the ear and mastoid process	Diseases of middle ear and mastoid (except otitis media)	SGLT2i	GLP1ra	UC4	0.7 (0.22-2.22)	0.549261	12
Diseases of the ear and mastoid process	Hearing loss	SGLT2i	GLP1ra	UC4	0.81 (0.48-1.38)	0.436516	55
Diseases of the ear and mastoid process	Other specified and unspecified disorders of the ear	SGLT2i	GLP1ra	UC4	1.03 (0.57-1.87)	0.925005	43
Endocrine, nutritional and metabolic diseases	Thyroid disorders	SGLT2i	GLP1ra	UC4	0.88 (0.56-1.38)	0.578353	77
Endocrine, nutritional and metabolic diseases	Nutritional deficiencies	SGLT2i	GLP1ra	UC4	1.15 (0.79-1.68)	0.466287	109
Endocrine, nutritional and metabolic diseases	Malnutrition	SGLT2i	GLP1ra	UC4	1.33 (0.53-3.3)	0.540575	19
Endocrine, nutritional and metabolic diseases	Disorders of lipid metabolism	SGLT2i	GLP1ra	UC4	0.94 (0.73-1.22)	0.660307	228
Endocrine, nutritional and metabolic diseases	Fluid and electrolyte disorders	SGLT2i	GLP1ra	UC4	0.78 (0.54-1.12)	0.183677	117
Endocrine, nutritional and metabolic diseases	Pituitary disorders	SGLT2i	GLP1ra	UC4	1.12 (0.41-3.09)	0.826891	15
Endocrine, nutritional and metabolic diseases	Postprocedural or postoperative endocrine or metabolic complication	SGLT2i	GLP1ra	UC4	1.06 (0.48-2.33)	0.882219	25
Endocrine, nutritional and metabolic diseases	Other specified and unspecified endocrine disorders	SGLT2i	GLP1ra	UC4	1.02 (0.56-1.86)	0.936058	43
Endocrine, nutritional and metabolic diseases	Other specified and unspecified nutritional and metabolic disorders	SGLT2i	GLP1ra	UC4	0.98 (0.67-1.45)	0.938	102
Diseases of the eye and adnexa	Cornea and external disease	SGLT2i	GLP1ra	UC4	1.17 (0.77-1.8)	0.463557	85
Diseases of the eye and adnexa	Cataract and other lens disorders	SGLT2i	GLP1ra	UC4	1.07 (0.71-1.62)	0.733699	90
Diseases of the eye and adnexa	Glaucoma	SGLT2i	GLP1ra	UC4	1.04 (0.53-2.01)	0.918409	35
Diseases of the eye and adnexa	Retinal and vitreous conditions	SGLT2i	GLP1ra	UC4	1.21 (0.82-1.78)	0.337411	103
Diseases of the eye and adnexa	Neuro-ophthalmology	SGLT2i	GLP1ra	UC4	1.83 (0.73-4.58)	0.198103	20
Diseases of the eye and adnexa	Oculofacial plastics and orbital conditions	SGLT2i	GLP1ra	UC4	1.09 (0.73-1.62)	0.686045	96
Diseases of the eye and adnexa	Refractive error	SGLT2i	GLP1ra	UC4	0.75 (0.42-1.35)	0.343756	46
Diseases of the eye and adnexa	Blindness and vision defects	SGLT2i	GLP1ra	UC4	1.24 (0.76-2.02)	0.384838	66
Diseases of the eye and adnexa	Postprocedural or postoperative eye complication	SGLT2i	GLP1ra	UC4	0.37 (0.1-1.39)	0.140814	11
Diseases of the eye and adnexa	Other specified eye disorders	SGLT2i	GLP1ra	UC4	1.8 (0.92-3.54)	0.0876357	37
Diseases of the genitourinary system	Nephritis; nephrosis; renal sclerosis	SGLT2i	GLP1ra	UC4	0.36 (0.15-0.85)	0.0194092	26
Diseases of the genitourinary system	Acute and unspecified renal failure	SGLT2i	GLP1ra	UC4	1.19 (0.74-1.94)	0.472171	66
Diseases of the genitourinary system	Chronic kidney disease	SGLT2i	GLP1ra	UC4	0.87 (0.57-1.34)	0.539158	83
Diseases of the genitourinary system	Urinary tract infections	SGLT2i	GLP1ra	UC4	0.73 (0.48-1.13)	0.160144	85
Diseases of the genitourinary system	Calculus of urinary tract	SGLT2i	GLP1ra	UC4	1.71 (0.76-3.88)	0.19554	25
Diseases of the genitourinary system	Other specified and unspecified diseases of kidney and ureters	SGLT2i	GLP1ra	UC4	1.27 (0.79-2.05)	0.331881	68
Diseases of the genitourinary system	Other specified and unspecified diseases of bladder and urethra	SGLT2i	GLP1ra	UC4	1.59 (0.72-3.51)	0.248343	26
Diseases of the genitourinary system	Urinary incontinence	SGLT2i	GLP1ra	UC4	1.16 (0.62-2.17)	0.653723	39
Diseases of the genitourinary system	Hematuria	SGLT2i	GLP1ra	UC4	1.15 (0.62-2.12)	0.659819	41
Diseases of the genitourinary system	Proteinuria	SGLT2i	GLP1ra	UC4	0.88 (0.47-1.63)	0.679787	40
Diseases of the genitourinary system	Hyperplasia of prostate	SGLT2i	GLP1ra	UC4	1.7 (0.96-3)	0.0667523	51
Diseases of the genitourinary system	Inflammatory conditions of male genital organs	SGLT2i	GLP1ra	UC4	0.98 (0.31-3.02)	0.965079	12
Diseases of the genitourinary system	Erectile dysfunction	SGLT2i	GLP1ra	UC4	3.96 (1.49-10.56)	0.00589854	25
Diseases of the genitourinary system	Other specified male genital disorders	SGLT2i	GLP1ra	UC4	1.72 (0.82-3.61)	0.154137	30
Diseases of the genitourinary system	Nonmalignant breast conditions	SGLT2i	GLP1ra	UC4	0.73 (0.37-1.42)	0.347664	35
Diseases of the genitourinary system	Inflammatory diseases of female pelvic organs	SGLT2i	GLP1ra	UC4	0.49 (0.25-0.95)	0.0346493	39
Diseases of the genitourinary system	Prolapse of female genital organs	SGLT2i	GLP1ra	UC4	0.82 (0.25-2.7)	0.747514	11
Diseases of the genitourinary system	Menopausal disorders	SGLT2i	GLP1ra	UC4	0.98 (0.48-2)	0.952409	30
Diseases of the genitourinary system	Other specified female genital disorders	SGLT2i	GLP1ra	UC4	0.94 (0.55-1.59)	0.812635	55
Diseases of the genitourinary system	Postprocedural or postoperative genitourinary system complication	SGLT2i	GLP1ra	UC4	1.04 (0.64-1.7)	0.865415	64
Mental, behavioral and neurodevelopmental disorders	Schizophrenia spectrum and other psychotic disorders	SGLT2i	GLP1ra	UC4	0.74 (0.26-2.13)	0.573428	14
Mental, behavioral and neurodevelopmental disorders	Depressive disorders	SGLT2i	GLP1ra	UC4	1.13 (0.7-1.82)	0.618601	68
Mental, behavioral and neurodevelopmental disorders	Anxiety and fear-related disorders	SGLT2i	GLP1ra	UC4	0.91 (0.59-1.41)	0.676878	81
Mental, behavioral and neurodevelopmental disorders	Trauma- and stressor-related disorders	SGLT2i	GLP1ra	UC4	0.36 (0.16-0.8)	0.0126497	30
Mental, behavioral and neurodevelopmental disorders	Miscellaneous mental and behavioral disorders/conditions	SGLT2i	GLP1ra	UC4	2.05 (1.08-3.88)	0.0271628	43
Mental, behavioral and neurodevelopmental disorders	Neurodevelopmental disorders	SGLT2i	GLP1ra	UC4	0.98 (0.32-3.04)	0.971014	12
Mental, behavioral and neurodevelopmental disorders	Alcohol-related disorders	SGLT2i	GLP1ra	UC4	1.38 (0.44-4.33)	0.586172	12
Mental, behavioral and neurodevelopmental disorders	Opioid-related disorders	SGLT2i	GLP1ra	UC4	1.97 (0.59-6.55)	0.267604	12
Mental, behavioral and neurodevelopmental disorders	Stimulant-related disorders	SGLT2i	GLP1ra	UC4	0.7 (0.22-2.2)	0.537978	12
Mental, behavioral and neurodevelopmental disorders	Tobacco-related disorders	SGLT2i	GLP1ra	UC4	0.83 (0.43-1.62)	0.585237	35
Mental, behavioral and neurodevelopmental disorders	Other specified substance-related disorders	SGLT2i	GLP1ra	UC4	0.56 (0.16-1.91)	0.354708	11
Mental, behavioral and neurodevelopmental disorders	Mental and substance use disorders in remission	SGLT2i	GLP1ra	UC4	1.24 (0.58-2.65)	0.579867	27
Diseases of the musculoskeletal system and connective tissue	Osteomyelitis	SGLT2i	GLP1ra	UC4	0.63 (0.34-1.18)	0.145465	41
Diseases of the musculoskeletal system and connective tissue	Rheumatoid arthritis and related disease	SGLT2i	GLP1ra	UC4	0.88 (0.34-2.28)	0.795132	17
Diseases of the musculoskeletal system and connective tissue	Osteoarthritis	SGLT2i	GLP1ra	UC4	1.83 (1.21-2.75)	0.00392385	99
Diseases of the musculoskeletal system and connective tissue	Other specified joint disorders	SGLT2i	GLP1ra	UC4	1.38 (0.86-2.21)	0.177318	71
Diseases of the musculoskeletal system and connective tissue	Immune-mediated/reactive arthropathies	SGLT2i	GLP1ra	UC4	1.25 (0.57-2.76)	0.575142	25
Diseases of the musculoskeletal system and connective tissue	Tendon and synovial disorders	SGLT2i	GLP1ra	UC4	1.71 (1.09-2.68)	0.0195875	82
Diseases of the musculoskeletal system and connective tissue	Musculoskeletal pain, not low back pain	SGLT2i	GLP1ra	UC4	1.06 (0.78-1.44)	0.721004	159
Diseases of the musculoskeletal system and connective tissue	Spondylopathies/spondyloarthropathy (including infective)	SGLT2i	GLP1ra	UC4	1.21 (0.84-1.73)	0.31377	117
Diseases of the musculoskeletal system and connective tissue	Biomechanical lesions	SGLT2i	GLP1ra	UC4	1.82 (0.67-4.93)	0.236603	17
Diseases of the musculoskeletal system and connective tissue	Osteoporosis	SGLT2i	GLP1ra	UC4	1.87 (0.9-3.87)	0.0933808	32
Diseases of the musculoskeletal system and connective tissue	Pathological fracture, subsequent encounter	SGLT2i	GLP1ra	UC4	1.96 (0.88-4.37)	0.0986701	27
Diseases of the musculoskeletal system and connective tissue	Stress fracture, subsequent encounter	SGLT2i	GLP1ra	UC4	4.41 (0.95-20.4)	0.057796	11
Diseases of the musculoskeletal system and connective tissue	Pathological, stress and atypical fractures, sequela	SGLT2i	GLP1ra	UC4	1.57 (0.71-3.47)	0.261282	26
Diseases of the musculoskeletal system and connective tissue	Acquired foot deformities	SGLT2i	GLP1ra	UC4	1.68 (0.66-4.26)	0.277279	19
Diseases of the musculoskeletal system and connective tissue	Scoliosis and other postural dorsopathic deformities	SGLT2i	GLP1ra	UC4	0.73 (0.4-1.35)	0.322363	42
Diseases of the musculoskeletal system and connective tissue	Acquired deformities (excluding foot)	SGLT2i	GLP1ra	UC4	0.59 (0.21-1.63)	0.309149	16
Diseases of the musculoskeletal system and connective tissue	Systemic lupus erythematosus and connective tissue disorders	SGLT2i	GLP1ra	UC4	1.09 (0.62-1.91)	0.77335	48
Diseases of the musculoskeletal system and connective tissue	Other specified connective tissue disease	SGLT2i	GLP1ra	UC4	1.38 (0.94-2.04)	0.10333	103
Diseases of the musculoskeletal system and connective tissue	Muscle disorders	SGLT2i	GLP1ra	UC4	0.98 (0.59-1.63)	0.925811	59
Diseases of the musculoskeletal system and connective tissue	Other specified bone disease and musculoskeletal deformities	SGLT2i	GLP1ra	UC4	1.42 (0.96-2.11)	0.0820966	101
Diseases of the musculoskeletal system and connective tissue	Aseptic necrosis and osteonecrosis	SGLT2i	GLP1ra	UC4	1.74 (0.96-3.16)	0.0672387	47
Diseases of the musculoskeletal system and connective tissue	Gout	SGLT2i	GLP1ra	UC4	1.18 (0.51-2.73)	0.697054	22
Diseases of the musculoskeletal system and connective tissue	Postprocedural or postoperative musculoskeletal system complication	SGLT2i	GLP1ra	UC4	1.32 (0.76-2.29)	0.329485	51
Diseases of the musculoskeletal system and connective tissue	Low back pain	SGLT2i	GLP1ra	UC4	1.15 (0.72-1.83)	0.55591	72
Neoplasms	Sarcoma	SGLT2i	GLP1ra	UC4	1.77 (0.59-5.29)	0.304989	14
Diseases of the blood and blood-forming organs and certain disorders involving the immune mechanism	Nutritional anemia	SULF	GLP1ra	UC4	0.86 (0.57-1.29)	0.456112	93
Diseases of the blood and blood-forming organs and certain disorders involving the immune mechanism	Hemolytic anemia	SULF	GLP1ra	UC4	0.6 (0.18-2.05)	0.416616	11
Diseases of the blood and blood-forming organs and certain disorders involving the immune mechanism	Aplastic anemia	SULF	GLP1ra	UC4	0.67 (0.46-0.97)	0.0341358	115
Diseases of the blood and blood-forming organs and certain disorders involving the immune mechanism	Acute posthemorrhagic anemia	SULF	GLP1ra	UC4	0.78 (0.39-1.56)	0.48087	33
Diseases of the blood and blood-forming organs and certain disorders involving the immune mechanism	Coagulation and hemorrhagic disorders	SULF	GLP1ra	UC4	0.72 (0.42-1.24)	0.231063	54
Diseases of the blood and blood-forming organs and certain disorders involving the immune mechanism	Diseases of white blood cells	SULF	GLP1ra	UC4	0.55 (0.33-0.93)	0.0241803	64
Diseases of the blood and blood-forming organs and certain disorders involving the immune mechanism	Immunity disorders	SULF	GLP1ra	UC4	1.26 (0.58-2.73)	0.552991	26
Diseases of the blood and blood-forming organs and certain disorders involving the immune mechanism	Postprocedural or postoperative complications of the spleen	SULF	GLP1ra	UC4	0.94 (0.54-1.64)	0.838304	51
Diseases of the blood and blood-forming organs and certain disorders involving the immune mechanism	Other specified and unspecified hematologic conditions	SULF	GLP1ra	UC4	1.76 (0.64-4.85)	0.272629	16
Diseases of the circulatory system	Chronic rheumatic heart disease	SULF	GLP1ra	UC4	0.91 (0.3-2.7)	0.859903	13
Diseases of the circulatory system	Nonrheumatic and unspecified valve disorders	SULF	GLP1ra	UC4	1.08 (0.61-1.93)	0.785012	46
Diseases of the circulatory system	Myocarditis and cardiomyopathy	SULF	GLP1ra	UC4	1.22 (0.49-2.99)	0.67153	19
Diseases of the circulatory system	Pericarditis and pericardial disease	SULF	GLP1ra	UC4	3.25 (1.18-8.94)	0.0226448	20
Diseases of the circulatory system	Essential hypertension	SULF	GLP1ra	UC4	0.68 (0.51-0.91)	0.00940229	198
Diseases of the circulatory system	Hypertension with complications and secondary hypertension	SULF	GLP1ra	UC4	0.67 (0.41-1.1)	0.114207	65
Diseases of the circulatory system	Acute myocardial infarction	SULF	GLP1ra	UC4	0.19 (0.04-0.88)	0.0333243	13
Diseases of the circulatory system	Coronary atherosclerosis and other heart disease	SULF	GLP1ra	UC4	0.75 (0.51-1.09)	0.12626	114
Diseases of the circulatory system	Nonspecific chest pain	SULF	GLP1ra	UC4	0.74 (0.48-1.15)	0.184779	81
Diseases of the circulatory system	Acute pulmonary embolism	SULF	GLP1ra	UC4	0.43 (0.13-1.37)	0.153182	14
Diseases of the circulatory system	Pulmonary heart disease	SULF	GLP1ra	UC4	0.74 (0.28-1.95)	0.544388	17
Diseases of the circulatory system	Other and ill-defined heart disease	SULF	GLP1ra	UC4	0.89 (0.5-1.59)	0.692726	46
Neoplasms	Female reproductive system cancers - endometrium	SULF	GLP1ra	UC4	1.3 (0.4-4.27)	0.66433	11
Neoplasms	Cancer of other sites	SULF	GLP1ra	UC4	0.9 (0.32-2.47)	0.831428	15
Neoplasms	Malignant neoplasm, unspecified	SULF	GLP1ra	UC4	0.58 (0.17-2)	0.392245	11
Neoplasms	Neoplasms of unspecified nature or uncertain behavior	SULF	GLP1ra	UC4	1.11 (0.65-1.9)	0.707596	53
Neoplasms	Benign neoplasms	SULF	GLP1ra	UC4	1.14 (0.77-1.68)	0.506082	103
Neoplasms	Conditions due to neoplasm or the treatment of neoplasm	SULF	GLP1ra	UC4	0.6 (0.32-1.14)	0.121334	41
Neoplasms	Leukemia in remission	SULF	GLP1ra	UC4	0.29 (0.08-1.02)	0.0541506	14
Neoplasms	Non-Hodgkin lymphoma in remission	SULF	GLP1ra	UC4	0.23 (0.05-1.07)	0.0613524	11
Diseases of the nervous system	Other nervous system disorders (often hereditary or degenerative)	SULF	GLP1ra	UC4	1.07 (0.5-2.32)	0.854155	26
Diseases of the nervous system	Paralysis (other than cerebral palsy)	SULF	GLP1ra	UC4	0.82 (0.31-2.22)	0.702568	16
Diseases of the nervous system	Epilepsy; convulsions	SULF	GLP1ra	UC4	0.7 (0.25-1.98)	0.507224	15
Diseases of the nervous system	Headache; including migraine	SULF	GLP1ra	UC4	1.07 (0.7-1.63)	0.764591	86
Diseases of the nervous system	Neurocognitive disorders	SULF	GLP1ra	UC4	0.91 (0.46-1.8)	0.778464	33
Diseases of the nervous system	Coma; stupor; and brain damage	SULF	GLP1ra	UC4	0.72 (0.26-2.02)	0.533755	15
Diseases of the nervous system	Polyneuropathies	SULF	GLP1ra	UC4	0.91 (0.54-1.51)	0.705543	59
Diseases of the nervous system	Sleep wake disorders	SULF	GLP1ra	UC4	1.24 (0.9-1.72)	0.19595	145
Diseases of the nervous system	Nerve and nerve root disorders	SULF	GLP1ra	UC4	1.05 (0.61-1.81)	0.849501	53
Diseases of the nervous system	Myopathies	SULF	GLP1ra	UC4	1.03 (0.58-1.82)	0.923093	47
Diseases of the nervous system	Nervous system pain and pain syndromes	SULF	GLP1ra	UC4	1.36 (0.99-1.86)	0.0539308	158
Diseases of the nervous system	Other nervous system disorders (neither hereditary nor degenerative)	SULF	GLP1ra	UC4	0.96 (0.65-1.43)	0.855415	100
Diseases of the nervous system	Postprocedural or postoperative nervous system complication	SULF	GLP1ra	UC4	0.98 (0.62-1.55)	0.936826	73
Diseases of the respiratory system	Sinusitis	SULF	GLP1ra	UC4	1.44 (0.7-2.96)	0.323793	30
Diseases of the respiratory system	Pneumonia (except that caused by tuberculosis)	SULF	GLP1ra	UC4	0.46 (0.2-1.05)	0.0638782	27
Diseases of the respiratory system	Influenza	SULF	GLP1ra	UC4	0.62 (0.21-1.84)	0.387798	14
Diseases of the respiratory system	Acute bronchitis	SULF	GLP1ra	UC4	0.79 (0.36-1.73)	0.558402	26
Diseases of the respiratory system	Other specified upper respiratory infections	SULF	GLP1ra	UC4	1.05 (0.62-1.76)	0.854673	57
Diseases of the respiratory system	Other specified and unspecified upper respiratory disease	SULF	GLP1ra	UC4	1.02 (0.64-1.64)	0.922777	69
Diseases of the respiratory system	Chronic obstructive pulmonary disease and bronchiectasis	SULF	GLP1ra	UC4	0.62 (0.32-1.2)	0.157359	38
Diseases of the respiratory system	Asthma	SULF	GLP1ra	UC4	0.79 (0.39-1.61)	0.514663	31
Diseases of the respiratory system	Aspiration pneumonitis	SULF	GLP1ra	UC4	0.54 (0.16-1.79)	0.314843	12
Diseases of the respiratory system	Pleurisy, pleural effusion and pulmonary collapse	SULF	GLP1ra	UC4	0.95 (0.59-1.53)	0.824189	68
Diseases of the respiratory system	Respiratory failure; insufficiency; arrest	SULF	GLP1ra	UC4	0.57 (0.31-1.05)	0.0712414	46
Diseases of the respiratory system	Lung disease due to external agents	SULF	GLP1ra	UC4	0.24 (0.05-1.09)	0.0647398	11
Diseases of the respiratory system	Other specified and unspecified lower respiratory disease	SULF	GLP1ra	UC4	0.56 (0.34-0.91)	0.0199947	70
Diseases of the respiratory system	Postprocedural or postoperative respiratory system complication	SULF	GLP1ra	UC4	0.63 (0.25-1.59)	0.327203	19
Diseases of the skin and subcutaneous tissue	Skin and subcutaneous tissue infections	SULF	GLP1ra	UC4	1.02 (0.64-1.64)	0.924198	69
Diseases of the skin and subcutaneous tissue	Other specified inflammatory condition of skin	SULF	GLP1ra	UC4	2.21 (1.34-3.65)	0.00192602	69
Diseases of the skin and subcutaneous tissue	Pressure ulcer of skin	SULF	GLP1ra	UC4	0.67 (0.37-1.22)	0.193171	46
Diseases of the skin and subcutaneous tissue	Non-pressure ulcer of skin	SULF	GLP1ra	UC4	1.05 (0.72-1.54)	0.80354	106
Diseases of the skin and subcutaneous tissue	Contact dermatitis	SULF	GLP1ra	UC4	1.08 (0.43-2.71)	0.876713	18
Diseases of the skin and subcutaneous tissue	Postprocedural or postoperative skin complication	SULF	GLP1ra	UC4	0.9 (0.57-1.43)	0.660707	73
Diseases of the skin and subcutaneous tissue	Other specified and unspecified skin disorders	SULF	GLP1ra	UC4	1.26 (0.9-1.77)	0.17055	138
Symptoms, signs and abnormal clinical and laboratory findings, not elsewhere classified	Syncope	SULF	GLP1ra	UC4	1.13 (0.55-2.35)	0.735595	29
Symptoms, signs and abnormal clinical and laboratory findings, not elsewhere classified	Fever	SULF	GLP1ra	UC4	0.8 (0.39-1.65)	0.547944	30
Symptoms, signs and abnormal clinical and laboratory findings, not elsewhere classified	Shock	SULF	GLP1ra	UC4	0.6 (0.18-2.06)	0.418661	11
Symptoms, signs and abnormal clinical and laboratory findings, not elsewhere classified	Nausea and vomiting	SULF	GLP1ra	UC4	0.98 (0.62-1.56)	0.9323	71
Symptoms, signs and abnormal clinical and laboratory findings, not elsewhere classified	Dysphagia	SULF	GLP1ra	UC4	0.9 (0.58-1.41)	0.653209	77
Symptoms, signs and abnormal clinical and laboratory findings, not elsewhere classified	Abdominal pain and other digestive/abdomen signs and symptoms	SULF	GLP1ra	UC4	0.95 (0.72-1.25)	0.6979	197
Symptoms, signs and abnormal clinical and laboratory findings, not elsewhere classified	Nervous system signs and symptoms	SULF	GLP1ra	UC4	1.17 (0.76-1.78)	0.480006	85
Symptoms, signs and abnormal clinical and laboratory findings, not elsewhere classified	Genitourinary signs and symptoms	SULF	GLP1ra	UC4	1.25 (0.87-1.8)	0.2309	116
Symptoms, signs and abnormal clinical and laboratory findings, not elsewhere classified	Circulatory signs and symptoms	SULF	GLP1ra	UC4	1.19 (0.81-1.73)	0.373565	109
Symptoms, signs and abnormal clinical and laboratory findings, not elsewhere classified	Respiratory signs and symptoms	SULF	GLP1ra	UC4	1.03 (0.77-1.37)	0.839118	186
Symptoms, signs and abnormal clinical and laboratory findings, not elsewhere classified	Skin/Subcutaneous signs and symptoms	SULF	GLP1ra	UC4	0.73 (0.49-1.1)	0.129759	100
Symptoms, signs and abnormal clinical and laboratory findings, not elsewhere classified	General sensation/perception signs and symptoms	SULF	GLP1ra	UC4	0.95 (0.58-1.55)	0.832369	64
Diseases of the circulatory system	Conduction disorders	SULF	GLP1ra	UC4	0.99 (0.44-2.25)	0.983611	23
Diseases of the circulatory system	Cardiac dysrhythmias	SULF	GLP1ra	UC4	0.83 (0.55-1.24)	0.360963	94
Diseases of the circulatory system	Heart failure	SULF	GLP1ra	UC4	0.51 (0.3-0.88)	0.01445	62
Diseases of the circulatory system	Cerebral infarction	SULF	GLP1ra	UC4	0.86 (0.49-1.51)	0.597614	49
Diseases of the circulatory system	Acute hemorrhagic cerebrovascular disease	SULF	GLP1ra	UC4	0.32 (0.09-1.16)	0.082132	13
Diseases of the circulatory system	Sequela of hemorrhagic cerebrovascular disease	SULF	GLP1ra	UC4	1.39 (0.52-3.73)	0.51533	16
Diseases of the circulatory system	Occlusion or stenosis of precerebral or cerebral arteries without infarction	SULF	GLP1ra	UC4	1.08 (0.55-2.12)	0.821767	34
Diseases of the circulatory system	Other and ill-defined cerebrovascular disease	SULF	GLP1ra	UC4	0.98 (0.43-2.22)	0.956049	23
Diseases of the circulatory system	Sequela of cerebral infarction and other cerebrovascular disease	SULF	GLP1ra	UC4	1.62 (0.73-3.6)	0.238361	25
Diseases of the circulatory system	Peripheral and visceral vascular disease	SULF	GLP1ra	UC4	0.81 (0.51-1.28)	0.360872	74
Diseases of the circulatory system	Aortic; peripheral; and visceral artery aneurysms	SULF	GLP1ra	UC4	1.08 (0.35-3.34)	0.897747	12
Diseases of the circulatory system	Hypotension	SULF	GLP1ra	UC4	0.62 (0.34-1.15)	0.131727	44
Diseases of the circulatory system	Other specified and unspecified circulatory disease	SULF	GLP1ra	UC4	0.89 (0.49-1.61)	0.700966	44
Diseases of the circulatory system	Acute phlebitis; thrombophlebitis and thromboembolism	SULF	GLP1ra	UC4	0.83 (0.38-1.84)	0.653439	25
Diseases of the circulatory system	Chronic phlebitis; thrombophlebitis and thromboembolism	SULF	GLP1ra	UC4	0.78 (0.31-1.94)	0.589277	19
Diseases of the circulatory system	Varicose veins of lower extremity	SULF	GLP1ra	UC4	0.8 (0.28-2.32)	0.686056	14
Diseases of the circulatory system	Postthrombotic syndrome and venous insufficiency/hypertension	SULF	GLP1ra	UC4	0.81 (0.35-1.85)	0.615507	23
Diseases of the circulatory system	Postprocedural or postoperative circulatory system complication	SULF	GLP1ra	UC4	0.49 (0.19-1.3)	0.153924	19
Diseases of the circulatory system	Other specified diseases of veins and lymphatics	SULF	GLP1ra	UC4	0.83 (0.36-1.89)	0.658377	23
Diseases of the digestive system	Intestinal infection	SULF	GLP1ra	UC4	0.84 (0.44-1.61)	0.599053	37
Diseases of the digestive system	Disorders of teeth and gingiva	SULF	GLP1ra	UC4	0.76 (0.29-1.99)	0.57512	17
Diseases of the digestive system	Diseases of mouth; excluding dental	SULF	GLP1ra	UC4	1.91 (0.8-4.55)	0.14533	22
Diseases of the digestive system	Esophageal disorders	SULF	GLP1ra	UC4	1.11 (0.8-1.55)	0.528768	140
Diseases of the digestive system	Gastroduodenal ulcer	SULF	GLP1ra	UC4	0.47 (0.14-1.52)	0.204657	13
Diseases of the digestive system	Gastritis and duodenitis	SULF	GLP1ra	UC4	0.87 (0.47-1.63)	0.665221	40
Diseases of the digestive system	Other specified and unspecified disorders of stomach and duodenum	SULF	GLP1ra	UC4	0.55 (0.26-1.14)	0.107625	32
Diseases of the digestive system	Abdominal hernia	SULF	GLP1ra	UC4	1.27 (0.81-1.97)	0.300924	78
Diseases of the digestive system	Intestinal obstruction and ileus	SULF	GLP1ra	UC4	0.78 (0.33-1.85)	0.571784	21
Diseases of the digestive system	Diverticulosis and diverticulitis	SULF	GLP1ra	UC4	0.57 (0.32-1)	0.0516222	51
Diseases of the digestive system	Hemorrhoids	SULF	GLP1ra	UC4	0.57 (0.3-1.07)	0.0796961	43
Diseases of the digestive system	Anal and rectal conditions	SULF	GLP1ra	UC4	0.66 (0.22-2.03)	0.471897	13
Diseases of the digestive system	Peritonitis and intra-abdominal abscess	SULF	GLP1ra	UC4	1.07 (0.4-2.85)	0.894264	16
Diseases of the digestive system	Biliary tract disease	SULF	GLP1ra	UC4	0.88 (0.52-1.48)	0.623407	57
Diseases of the digestive system	Other specified and unspecified liver disease	SULF	GLP1ra	UC4	0.83 (0.56-1.21)	0.328283	107
Diseases of the digestive system	Pancreatic disorders (excluding diabetes)	SULF	GLP1ra	UC4	0.75 (0.39-1.45)	0.392201	36
Diseases of the digestive system	Gastrointestinal hemorrhage	SULF	GLP1ra	UC4	0.4 (0.18-0.85)	0.0177414	33
Diseases of the digestive system	Noninfectious gastroenteritis	SULF	GLP1ra	UC4	0.89 (0.47-1.7)	0.724887	37
Diseases of the digestive system	Noninfectious hepatitis	SULF	GLP1ra	UC4	1.08 (0.4-2.87)	0.883848	16
Diseases of the digestive system	Postprocedural or postoperative digestive system complication	SULF	GLP1ra	UC4	1.19 (0.77-1.85)	0.434836	80
Diseases of the digestive system	Other specified and unspecified gastrointestinal disorders	SULF	GLP1ra	UC4	1.13 (0.83-1.54)	0.424012	163
Diseases of the ear and mastoid process	Otitis media	SULF	GLP1ra	UC4	0.33 (0.09-1.19)	0.0903244	13
Diseases of the ear and mastoid process	Diseases of middle ear and mastoid (except otitis media)	SULF	GLP1ra	UC4	1.29 (0.39-4.24)	0.671741	11
Diseases of the ear and mastoid process	Diseases of inner ear and related conditions	SULF	GLP1ra	UC4	0.69 (0.23-2.12)	0.520148	13
Diseases of the ear and mastoid process	Hearing loss	SULF	GLP1ra	UC4	1.12 (0.63-2.02)	0.697319	45
Diseases of the ear and mastoid process	Other specified and unspecified disorders of the ear	SULF	GLP1ra	UC4	1.21 (0.7-2.09)	0.499767	51
Endocrine, nutritional and metabolic diseases	Thyroid disorders	SULF	GLP1ra	UC4	1.24 (0.83-1.85)	0.291362	97
Endocrine, nutritional and metabolic diseases	Nutritional deficiencies	SULF	GLP1ra	UC4	1.3 (0.93-1.82)	0.131354	136
Endocrine, nutritional and metabolic diseases	Malnutrition	SULF	GLP1ra	UC4	0.55 (0.27-1.1)	0.0908386	35
Endocrine, nutritional and metabolic diseases	Disorders of lipid metabolism	SULF	GLP1ra	UC4	0.74 (0.59-0.94)	0.01181	297
Endocrine, nutritional and metabolic diseases	Fluid and electrolyte disorders	SULF	GLP1ra	UC4	0.72 (0.52-0.99)	0.042042	159
Endocrine, nutritional and metabolic diseases	Pituitary disorders	SULF	GLP1ra	UC4	1.43 (0.49-4.11)	0.512248	14
Endocrine, nutritional and metabolic diseases	Postprocedural or postoperative endocrine or metabolic complication	SULF	GLP1ra	UC4	1.47 (0.62-3.49)	0.383928	21
Endocrine, nutritional and metabolic diseases	Other specified and unspecified endocrine disorders	SULF	GLP1ra	UC4	0.92 (0.54-1.58)	0.770167	54
Endocrine, nutritional and metabolic diseases	Other specified and unspecified nutritional and metabolic disorders	SULF	GLP1ra	UC4	1.14 (0.82-1.6)	0.430254	138
Diseases of the eye and adnexa	Cornea and external disease	SULF	GLP1ra	UC4	1.34 (0.89-2.01)	0.154969	95
Diseases of the eye and adnexa	Cataract and other lens disorders	SULF	GLP1ra	UC4	0.89 (0.61-1.28)	0.52189	114
Diseases of the eye and adnexa	Glaucoma	SULF	GLP1ra	UC4	1.21 (0.67-2.17)	0.526221	45
Diseases of the eye and adnexa	Retinal and vitreous conditions	SULF	GLP1ra	UC4	1.04 (0.74-1.45)	0.825199	138
Diseases of the eye and adnexa	Neuro-ophthalmology	SULF	GLP1ra	UC4	1.57 (0.73-3.38)	0.250408	27
Diseases of the eye and adnexa	Oculofacial plastics and orbital conditions	SULF	GLP1ra	UC4	1.1 (0.72-1.68)	0.656728	87
Diseases of the eye and adnexa	Refractive error	SULF	GLP1ra	UC4	1.01 (0.51-2)	0.98004	33
Diseases of the eye and adnexa	Blindness and vision defects	SULF	GLP1ra	UC4	0.68 (0.44-1.08)	0.101798	78
Diseases of the eye and adnexa	Other specified eye disorders	SULF	GLP1ra	UC4	0.85 (0.47-1.53)	0.583737	45
Diseases of the genitourinary system	Nephritis; nephrosis; renal sclerosis	SULF	GLP1ra	UC4	1.48 (0.6-3.69)	0.395477	19
Diseases of the genitourinary system	Acute and unspecified renal failure	SULF	GLP1ra	UC4	0.72 (0.49-1.07)	0.106054	103
Diseases of the genitourinary system	Chronic kidney disease	SULF	GLP1ra	UC4	0.54 (0.37-0.8)	0.00223545	112
Diseases of the genitourinary system	Urinary tract infections	SULF	GLP1ra	UC4	0.74 (0.51-1.06)	0.103632	119
Diseases of the genitourinary system	Calculus of urinary tract	SULF	GLP1ra	UC4	0.92 (0.51-1.68)	0.795087	43
Diseases of the genitourinary system	Other specified and unspecified diseases of kidney and ureters	SULF	GLP1ra	UC4	0.87 (0.59-1.28)	0.468695	104
Diseases of the genitourinary system	Other specified and unspecified diseases of bladder and urethra	SULF	GLP1ra	UC4	0.85 (0.43-1.67)	0.631401	34
Diseases of the genitourinary system	Urinary incontinence	SULF	GLP1ra	UC4	1.18 (0.66-2.1)	0.576392	46
Diseases of the genitourinary system	Hematuria	SULF	GLP1ra	UC4	0.64 (0.34-1.22)	0.179432	40
Diseases of the genitourinary system	Proteinuria	SULF	GLP1ra	UC4	1.68 (0.96-2.95)	0.0700004	51
Diseases of the genitourinary system	Hyperplasia of prostate	SULF	GLP1ra	UC4	1.04 (0.63-1.73)	0.865774	61
Diseases of the genitourinary system	Erectile dysfunction	SULF	GLP1ra	UC4	1.39 (0.69-2.8)	0.35417	32
Diseases of the genitourinary system	Other specified male genital disorders	SULF	GLP1ra	UC4	0.95 (0.5-1.84)	0.888647	36
Diseases of the genitourinary system	Nonmalignant breast conditions	SULF	GLP1ra	UC4	0.56 (0.31-1)	0.0515881	49
Diseases of the genitourinary system	Inflammatory diseases of female pelvic organs	SULF	GLP1ra	UC4	0.97 (0.44-2.13)	0.938631	25
Diseases of the genitourinary system	Prolapse of female genital organs	SULF	GLP1ra	UC4	0.47 (0.15-1.54)	0.212752	13
Diseases of the genitourinary system	Menopausal disorders	SULF	GLP1ra	UC4	1.67 (0.72-3.87)	0.227569	23
Diseases of the genitourinary system	Other specified female genital disorders	SULF	GLP1ra	UC4	1.23 (0.69-2.22)	0.481716	45
Diseases of the genitourinary system	Postprocedural or postoperative genitourinary system complication	SULF	GLP1ra	UC4	0.83 (0.53-1.29)	0.411629	80
Mental, behavioral and neurodevelopmental disorders	Schizophrenia spectrum and other psychotic disorders	SULF	GLP1ra	UC4	0.58 (0.22-1.58)	0.289314	17
Mental, behavioral and neurodevelopmental disorders	Depressive disorders	SULF	GLP1ra	UC4	0.85 (0.56-1.28)	0.43316	94
Mental, behavioral and neurodevelopmental disorders	Bipolar and related disorders	SULF	GLP1ra	UC4	0.93 (0.34-2.55)	0.881888	15
Mental, behavioral and neurodevelopmental disorders	Anxiety and fear-related disorders	SULF	GLP1ra	UC4	1.37 (0.87-2.16)	0.178183	75
Mental, behavioral and neurodevelopmental disorders	Trauma- and stressor-related disorders	SULF	GLP1ra	UC4	0.48 (0.21-1.11)	0.0864113	26
Mental, behavioral and neurodevelopmental disorders	Suicidal ideation/attempt/intentional self-harm	SULF	GLP1ra	UC4	0.4 (0.11-1.49)	0.171669	11
Mental, behavioral and neurodevelopmental disorders	Miscellaneous mental and behavioral disorders/conditions	SULF	GLP1ra	UC4	1.04 (0.59-1.85)	0.88506	47
Mental, behavioral and neurodevelopmental disorders	Neurodevelopmental disorders	SULF	GLP1ra	UC4	1.32 (0.4-4.33)	0.645237	11
Mental, behavioral and neurodevelopmental disorders	Alcohol-related disorders	SULF	GLP1ra	UC4	0.45 (0.17-1.17)	0.101986	20
Mental, behavioral and neurodevelopmental disorders	Stimulant-related disorders	SULF	GLP1ra	UC4	0.28 (0.08-1.02)	0.0536697	14
Mental, behavioral and neurodevelopmental disorders	Tobacco-related disorders	SULF	GLP1ra	UC4	0.5 (0.25-0.99)	0.0457738	37
Mental, behavioral and neurodevelopmental disorders	Mental and substance use disorders in remission	SULF	GLP1ra	UC4	0.5 (0.27-0.96)	0.0357023	43
Diseases of the musculoskeletal system and connective tissue	Osteomyelitis	SULF	GLP1ra	UC4	0.73 (0.38-1.37)	0.324207	39
Diseases of the musculoskeletal system and connective tissue	Rheumatoid arthritis and related disease	SULF	GLP1ra	UC4	0.75 (0.29-1.98)	0.568364	17
Diseases of the musculoskeletal system and connective tissue	Osteoarthritis	SULF	GLP1ra	UC4	1.72 (1.2-2.45)	0.00292888	127
Diseases of the musculoskeletal system and connective tissue	Other specified joint disorders	SULF	GLP1ra	UC4	0.96 (0.63-1.45)	0.837211	91
Diseases of the musculoskeletal system and connective tissue	Immune-mediated/reactive arthropathies	SULF	GLP1ra	UC4	3.03 (1.36-6.78)	0.00693299	31
Diseases of the musculoskeletal system and connective tissue	Tendon and synovial disorders	SULF	GLP1ra	UC4	1.18 (0.79-1.76)	0.419205	96
Diseases of the musculoskeletal system and connective tissue	Musculoskeletal pain, not low back pain	SULF	GLP1ra	UC4	0.87 (0.67-1.13)	0.301133	220
Diseases of the musculoskeletal system and connective tissue	Spondylopathies/spondyloarthropathy (including infective)	SULF	GLP1ra	UC4	1.11 (0.8-1.55)	0.526813	139
Diseases of the musculoskeletal system and connective tissue	Biomechanical lesions	SULF	GLP1ra	UC4	0.56 (0.25-1.26)	0.164218	26
Diseases of the musculoskeletal system and connective tissue	Osteoporosis	SULF	GLP1ra	UC4	1.11 (0.6-2.05)	0.734526	41
Diseases of the musculoskeletal system and connective tissue	Pathological fracture, subsequent encounter	SULF	GLP1ra	UC4	0.88 (0.44-1.75)	0.719959	33
Diseases of the musculoskeletal system and connective tissue	Stress fracture, subsequent encounter	SULF	GLP1ra	UC4	0.94 (0.4-2.22)	0.892276	21
Diseases of the musculoskeletal system and connective tissue	Atypical fracture, subsequent encounter	SULF	GLP1ra	UC4	0.57 (0.19-1.7)	0.311961	14
Diseases of the musculoskeletal system and connective tissue	Pathological, stress and atypical fractures, sequela	SULF	GLP1ra	UC4	1.18 (0.55-2.5)	0.673014	27
Diseases of the musculoskeletal system and connective tissue	Acquired foot deformities	SULF	GLP1ra	UC4	1.46 (0.62-3.47)	0.388723	21
Diseases of the musculoskeletal system and connective tissue	Scoliosis and other postural dorsopathic deformities	SULF	GLP1ra	UC4	0.92 (0.45-1.89)	0.822622	30
Diseases of the musculoskeletal system and connective tissue	Acquired deformities (excluding foot)	SULF	GLP1ra	UC4	0.52 (0.18-1.51)	0.22966	16
Diseases of the musculoskeletal system and connective tissue	Systemic lupus erythematosus and connective tissue disorders	SULF	GLP1ra	UC4	1.06 (0.61-1.83)	0.84729	51
Diseases of the musculoskeletal system and connective tissue	Other specified connective tissue disease	SULF	GLP1ra	UC4	1.36 (0.94-1.95)	0.0992929	119
Diseases of the musculoskeletal system and connective tissue	Muscle disorders	SULF	GLP1ra	UC4	0.81 (0.53-1.24)	0.332034	86
Diseases of the musculoskeletal system and connective tissue	Other specified bone disease and musculoskeletal deformities	SULF	GLP1ra	UC4	1.28 (0.91-1.8)	0.159331	133
Diseases of the musculoskeletal system and connective tissue	Aseptic necrosis and osteonecrosis	SULF	GLP1ra	UC4	1.24 (0.74-2.08)	0.414383	58
Diseases of the musculoskeletal system and connective tissue	Gout	SULF	GLP1ra	UC4	1.07 (0.51-2.25)	0.851219	28
Diseases of the musculoskeletal system and connective tissue	Postprocedural or postoperative musculoskeletal system complication	SULF	GLP1ra	UC4	0.88 (0.55-1.41)	0.595344	71
Diseases of the musculoskeletal system and connective tissue	Low back pain	SULF	GLP1ra	UC4	1.23 (0.79-1.92)	0.356512	78
Neoplasms	Sarcoma	SULF	GLP1ra	UC4	0.87 (0.29-2.6)	0.809821	13
Neoplasms	Skin cancers - basal cell carcinoma	SULF	GLP1ra	UC4	0.61 (0.18-2.1)	0.438164	11

### Sheet: UC5
Body system	Phenotype name	Control	Treatment	UC	Hazard ratio (95%CI)	P value	Number of events
Diseases of the blood and blood-forming organs and certain disorders involving the immune mechanism	Nutritional anemia	DPP4i	GLP1ra	UC5	1.03 (0.71-1.48)	0.887599	114
Diseases of the blood and blood-forming organs and certain disorders involving the immune mechanism	Hemolytic anemia	DPP4i	GLP1ra	UC5	1.6 (0.58-4.4)	0.362931	16
Diseases of the blood and blood-forming organs and certain disorders involving the immune mechanism	Aplastic anemia	DPP4i	GLP1ra	UC5	0.84 (0.64-1.1)	0.197259	209
Diseases of the blood and blood-forming organs and certain disorders involving the immune mechanism	Acute posthemorrhagic anemia	DPP4i	GLP1ra	UC5	0.63 (0.4-1.01)	0.0546394	73
Diseases of the blood and blood-forming organs and certain disorders involving the immune mechanism	Coagulation and hemorrhagic disorders	DPP4i	GLP1ra	UC5	0.96 (0.66-1.41)	0.840945	106
Diseases of the blood and blood-forming organs and certain disorders involving the immune mechanism	Diseases of white blood cells	DPP4i	GLP1ra	UC5	1 (0.7-1.43)	0.991611	122
Diseases of the blood and blood-forming organs and certain disorders involving the immune mechanism	Immunity disorders	DPP4i	GLP1ra	UC5	1.05 (0.67-1.63)	0.846818	77
Diseases of the blood and blood-forming organs and certain disorders involving the immune mechanism	Postprocedural or postoperative complications of the spleen	DPP4i	GLP1ra	UC5	0.92 (0.61-1.4)	0.708603	90
Diseases of the blood and blood-forming organs and certain disorders involving the immune mechanism	Other specified and unspecified hematologic conditions	DPP4i	GLP1ra	UC5	1.02 (0.49-2.1)	0.967803	29
Diseases of the circulatory system	Chronic rheumatic heart disease	DPP4i	GLP1ra	UC5	0.99 (0.57-1.71)	0.964688	51
Diseases of the circulatory system	Nonrheumatic and unspecified valve disorders	DPP4i	GLP1ra	UC5	0.91 (0.58-1.41)	0.663373	78
Diseases of the circulatory system	Myocarditis and cardiomyopathy	DPP4i	GLP1ra	UC5	0.6 (0.27-1.32)	0.204393	26
Diseases of the circulatory system	Pericarditis and pericardial disease	DPP4i	GLP1ra	UC5	0.38 (0.17-0.86)	0.0204471	28
Diseases of the circulatory system	Essential hypertension	DPP4i	GLP1ra	UC5	0.94 (0.74-1.19)	0.593163	273
Diseases of the circulatory system	Hypertension with complications and secondary hypertension	DPP4i	GLP1ra	UC5	1.1 (0.76-1.58)	0.621186	115
Diseases of the circulatory system	Acute myocardial infarction	DPP4i	GLP1ra	UC5	0.88 (0.5-1.55)	0.660566	48
Diseases of the circulatory system	Coronary atherosclerosis and other heart disease	DPP4i	GLP1ra	UC5	1 (0.73-1.36)	0.98214	156
Diseases of the circulatory system	Nonspecific chest pain	DPP4i	GLP1ra	UC5	0.77 (0.55-1.06)	0.105145	149
Diseases of the circulatory system	Acute pulmonary embolism	DPP4i	GLP1ra	UC5	1.08 (0.55-2.12)	0.825036	34
Diseases of the circulatory system	Pulmonary heart disease	DPP4i	GLP1ra	UC5	0.79 (0.47-1.31)	0.354539	60
Diseases of the circulatory system	Other and ill-defined heart disease	DPP4i	GLP1ra	UC5	0.77 (0.51-1.18)	0.234226	87
Neoplasms	Male reproductive system cancers - prostate	DPP4i	GLP1ra	UC5	0.63 (0.22-1.77)	0.378159	15
Neoplasms	Multiple myeloma	DPP4i	GLP1ra	UC5	0.36 (0.14-0.92)	0.0319214	22
Neoplasms	Cancer of other sites	DPP4i	GLP1ra	UC5	0.94 (0.33-2.67)	0.904675	14
Neoplasms	Secondary malignancies	DPP4i	GLP1ra	UC5	0.47 (0.16-1.38)	0.172016	15
Neoplasms	Malignant neoplasm, unspecified	DPP4i	GLP1ra	UC5	1.1 (0.37-3.26)	0.868586	13
Neoplasms	Neoplasms of unspecified nature or uncertain behavior	DPP4i	GLP1ra	UC5	1.05 (0.68-1.61)	0.825029	83
Neoplasms	Benign neoplasms	DPP4i	GLP1ra	UC5	1.21 (0.91-1.61)	0.1931	192
Neoplasms	Conditions due to neoplasm or the treatment of neoplasm	DPP4i	GLP1ra	UC5	0.53 (0.3-0.93)	0.0272626	53
Neoplasms	Leukemia in remission	DPP4i	GLP1ra	UC5	0.45 (0.17-1.18)	0.10361	19
Neoplasms	Non-Hodgkin lymphoma in remission	DPP4i	GLP1ra	UC5	0.86 (0.33-2.24)	0.764501	17
Diseases of the nervous system	Parkinson`s disease	DPP4i	GLP1ra	UC5	0.68 (0.22-2.15)	0.514691	12
Diseases of the nervous system	Other nervous system disorders (often hereditary or degenerative)	DPP4i	GLP1ra	UC5	0.99 (0.55-1.78)	0.985485	45
Diseases of the nervous system	Paralysis (other than cerebral palsy)	DPP4i	GLP1ra	UC5	1.35 (0.51-3.55)	0.540454	17
Diseases of the nervous system	Epilepsy; convulsions	DPP4i	GLP1ra	UC5	0.5 (0.21-1.18)	0.115475	23
Diseases of the nervous system	Headache; including migraine	DPP4i	GLP1ra	UC5	0.99 (0.7-1.41)	0.964072	122
Diseases of the nervous system	Neurocognitive disorders	DPP4i	GLP1ra	UC5	0.87 (0.54-1.41)	0.575445	67
Diseases of the nervous system	Transient cerebral ischemia	DPP4i	GLP1ra	UC5	0.6 (0.23-1.54)	0.285568	18
Diseases of the nervous system	Coma; stupor; and brain damage	DPP4i	GLP1ra	UC5	1.16 (0.5-2.68)	0.733412	22
Diseases of the nervous system	Polyneuropathies	DPP4i	GLP1ra	UC5	1.15 (0.77-1.72)	0.499867	96
Diseases of the nervous system	Sleep wake disorders	DPP4i	GLP1ra	UC5	1.06 (0.83-1.37)	0.627535	243
Diseases of the nervous system	Nerve and nerve root disorders	DPP4i	GLP1ra	UC5	1.01 (0.68-1.51)	0.947336	96
Diseases of the nervous system	Myopathies	DPP4i	GLP1ra	UC5	0.76 (0.47-1.22)	0.254097	70
Diseases of the nervous system	Nervous system pain and pain syndromes	DPP4i	GLP1ra	UC5	1.06 (0.83-1.35)	0.626703	263
Diseases of the nervous system	Other nervous system disorders (neither hereditary nor degenerative)	DPP4i	GLP1ra	UC5	1.05 (0.75-1.47)	0.764834	137
Diseases of the nervous system	Postprocedural or postoperative nervous system complication	DPP4i	GLP1ra	UC5	0.8 (0.56-1.13)	0.202216	128
Diseases of the respiratory system	Sinusitis	DPP4i	GLP1ra	UC5	0.69 (0.39-1.22)	0.198266	48
Diseases of the respiratory system	Pneumonia (except that caused by tuberculosis)	DPP4i	GLP1ra	UC5	0.77 (0.52-1.15)	0.203259	99
Diseases of the respiratory system	Influenza	DPP4i	GLP1ra	UC5	2.52 (0.99-6.45)	0.0531548	22
Diseases of the respiratory system	Acute bronchitis	DPP4i	GLP1ra	UC5	1.15 (0.7-1.9)	0.577744	62
Diseases of the respiratory system	Other specified upper respiratory infections	DPP4i	GLP1ra	UC5	1.09 (0.74-1.6)	0.657925	105
Diseases of the respiratory system	Other specified and unspecified upper respiratory disease	DPP4i	GLP1ra	UC5	0.76 (0.53-1.09)	0.141055	119
Diseases of the respiratory system	Chronic obstructive pulmonary disease and bronchiectasis	DPP4i	GLP1ra	UC5	0.78 (0.47-1.29)	0.328315	60
Diseases of the respiratory system	Asthma	DPP4i	GLP1ra	UC5	0.93 (0.6-1.44)	0.74468	80
Diseases of the respiratory system	Aspiration pneumonitis	DPP4i	GLP1ra	UC5	0.41 (0.19-0.89)	0.0245693	30
Diseases of the respiratory system	Pleurisy, pleural effusion and pulmonary collapse	DPP4i	GLP1ra	UC5	0.92 (0.63-1.36)	0.690265	101
Diseases of the respiratory system	Respiratory failure; insufficiency; arrest	DPP4i	GLP1ra	UC5	0.67 (0.44-1.04)	0.0734942	85
Diseases of the respiratory system	Lung disease due to external agents	DPP4i	GLP1ra	UC5	0.73 (0.32-1.67)	0.462266	23
Diseases of the respiratory system	Other specified and unspecified lower respiratory disease	DPP4i	GLP1ra	UC5	0.84 (0.56-1.26)	0.404867	96
Diseases of the respiratory system	Postprocedural or postoperative respiratory system complication	DPP4i	GLP1ra	UC5	0.84 (0.48-1.48)	0.551115	49
Diseases of the skin and subcutaneous tissue	Skin and subcutaneous tissue infections	DPP4i	GLP1ra	UC5	0.83 (0.58-1.18)	0.301308	123
Diseases of the skin and subcutaneous tissue	Other specified inflammatory condition of skin	DPP4i	GLP1ra	UC5	0.82 (0.56-1.19)	0.292931	109
Diseases of the skin and subcutaneous tissue	Pressure ulcer of skin	DPP4i	GLP1ra	UC5	0.79 (0.54-1.18)	0.255526	99
Diseases of the skin and subcutaneous tissue	Non-pressure ulcer of skin	DPP4i	GLP1ra	UC5	0.73 (0.54-0.98)	0.0360049	179
Diseases of the skin and subcutaneous tissue	Contact dermatitis	DPP4i	GLP1ra	UC5	1.88 (1.11-3.18)	0.0186195	62
Diseases of the skin and subcutaneous tissue	Postprocedural or postoperative skin complication	DPP4i	GLP1ra	UC5	0.86 (0.62-1.21)	0.389387	136
Diseases of the skin and subcutaneous tissue	Other specified and unspecified skin disorders	DPP4i	GLP1ra	UC5	0.94 (0.72-1.23)	0.634106	212
Symptoms, signs and abnormal clinical and laboratory findings, not elsewhere classified	Syncope	DPP4i	GLP1ra	UC5	0.49 (0.28-0.86)	0.0138066	53
Symptoms, signs and abnormal clinical and laboratory findings, not elsewhere classified	Fever	DPP4i	GLP1ra	UC5	0.79 (0.46-1.34)	0.376574	55
Symptoms, signs and abnormal clinical and laboratory findings, not elsewhere classified	Shock	DPP4i	GLP1ra	UC5	1.04 (0.58-1.86)	0.893786	46
Symptoms, signs and abnormal clinical and laboratory findings, not elsewhere classified	Nausea and vomiting	DPP4i	GLP1ra	UC5	1.11 (0.82-1.51)	0.487975	167
Symptoms, signs and abnormal clinical and laboratory findings, not elsewhere classified	Dysphagia	DPP4i	GLP1ra	UC5	0.85 (0.6-1.21)	0.377919	124
Symptoms, signs and abnormal clinical and laboratory findings, not elsewhere classified	Abdominal pain and other digestive/abdomen signs and symptoms	DPP4i	GLP1ra	UC5	0.94 (0.75-1.18)	0.582017	305
Symptoms, signs and abnormal clinical and laboratory findings, not elsewhere classified	Nervous system signs and symptoms	DPP4i	GLP1ra	UC5	1.1 (0.78-1.55)	0.59608	128
Symptoms, signs and abnormal clinical and laboratory findings, not elsewhere classified	Genitourinary signs and symptoms	DPP4i	GLP1ra	UC5	0.87 (0.66-1.14)	0.301978	207
Symptoms, signs and abnormal clinical and laboratory findings, not elsewhere classified	Circulatory signs and symptoms	DPP4i	GLP1ra	UC5	0.79 (0.61-1.02)	0.0721958	238
Symptoms, signs and abnormal clinical and laboratory findings, not elsewhere classified	Respiratory signs and symptoms	DPP4i	GLP1ra	UC5	1.13 (0.9-1.41)	0.309572	297
Symptoms, signs and abnormal clinical and laboratory findings, not elsewhere classified	Skin/Subcutaneous signs and symptoms	DPP4i	GLP1ra	UC5	0.87 (0.64-1.19)	0.386695	156
Symptoms, signs and abnormal clinical and laboratory findings, not elsewhere classified	General sensation/perception signs and symptoms	DPP4i	GLP1ra	UC5	1.04 (0.72-1.5)	0.848771	112
Diseases of the circulatory system	Conduction disorders	DPP4i	GLP1ra	UC5	0.91 (0.58-1.42)	0.67959	78
Diseases of the circulatory system	Cardiac dysrhythmias	DPP4i	GLP1ra	UC5	0.94 (0.67-1.34)	0.745732	126
Diseases of the circulatory system	Cardiac arrest and ventricular fibrillation	DPP4i	GLP1ra	UC5	0.84 (0.31-2.33)	0.741947	15
Diseases of the circulatory system	Heart failure	DPP4i	GLP1ra	UC5	1.07 (0.74-1.55)	0.710434	115
Diseases of the circulatory system	Cerebral infarction	DPP4i	GLP1ra	UC5	0.92 (0.6-1.41)	0.707537	86
Diseases of the circulatory system	Acute hemorrhagic cerebrovascular disease	DPP4i	GLP1ra	UC5	2.3 (0.81-6.53)	0.117259	17
Diseases of the circulatory system	Sequela of hemorrhagic cerebrovascular disease	DPP4i	GLP1ra	UC5	0.77 (0.41-1.46)	0.41842	38
Diseases of the circulatory system	Occlusion or stenosis of precerebral or cerebral arteries without infarction	DPP4i	GLP1ra	UC5	0.72 (0.42-1.22)	0.215972	56
Diseases of the circulatory system	Other and ill-defined cerebrovascular disease	DPP4i	GLP1ra	UC5	1.38 (0.59-3.23)	0.459002	22
Diseases of the circulatory system	Sequela of cerebral infarction and other cerebrovascular disease	DPP4i	GLP1ra	UC5	1.04 (0.58-1.85)	0.89946	46
Diseases of the circulatory system	Peripheral and visceral vascular disease	DPP4i	GLP1ra	UC5	1.1 (0.74-1.62)	0.642934	101
Diseases of the circulatory system	Gangrene	DPP4i	GLP1ra	UC5	0.6 (0.2-1.83)	0.369739	13
Diseases of the circulatory system	Aortic; peripheral; and visceral artery aneurysms	DPP4i	GLP1ra	UC5	0.79 (0.34-1.84)	0.58825	22
Diseases of the circulatory system	Hypotension	DPP4i	GLP1ra	UC5	0.77 (0.53-1.11)	0.161894	115
Diseases of the circulatory system	Other specified and unspecified circulatory disease	DPP4i	GLP1ra	UC5	1.39 (0.95-2.01)	0.0862385	114
Diseases of the circulatory system	Acute phlebitis; thrombophlebitis and thromboembolism	DPP4i	GLP1ra	UC5	1.2 (0.71-2.03)	0.502408	56
Diseases of the circulatory system	Chronic phlebitis; thrombophlebitis and thromboembolism	DPP4i	GLP1ra	UC5	1.38 (0.73-2.61)	0.322172	39
Diseases of the circulatory system	Varicose veins of lower extremity	DPP4i	GLP1ra	UC5	5.73 (1.28-25.59)	0.0223275	14
Diseases of the circulatory system	Postthrombotic syndrome and venous insufficiency/hypertension	DPP4i	GLP1ra	UC5	1.84 (0.91-3.69)	0.0877792	35
Diseases of the circulatory system	Postprocedural or postoperative circulatory system complication	DPP4i	GLP1ra	UC5	0.81 (0.48-1.34)	0.407846	59
Diseases of the circulatory system	Other specified diseases of veins and lymphatics	DPP4i	GLP1ra	UC5	0.87 (0.52-1.45)	0.593095	59
Diseases of the digestive system	Intestinal infection	DPP4i	GLP1ra	UC5	0.82 (0.54-1.25)	0.364305	87
Diseases of the digestive system	Disorders of teeth and gingiva	DPP4i	GLP1ra	UC5	0.79 (0.36-1.77)	0.572604	24
Diseases of the digestive system	Diseases of mouth; excluding dental	DPP4i	GLP1ra	UC5	0.63 (0.38-1.05)	0.0780514	62
Diseases of the digestive system	Esophageal disorders	DPP4i	GLP1ra	UC5	0.97 (0.75-1.25)	0.79952	232
Diseases of the digestive system	Gastroduodenal ulcer	DPP4i	GLP1ra	UC5	0.71 (0.34-1.5)	0.368641	28
Diseases of the digestive system	Gastritis and duodenitis	DPP4i	GLP1ra	UC5	1.45 (0.92-2.29)	0.105956	78
Diseases of the digestive system	Other specified and unspecified disorders of stomach and duodenum	DPP4i	GLP1ra	UC5	0.88 (0.57-1.36)	0.579168	82
Diseases of the digestive system	Abdominal hernia	DPP4i	GLP1ra	UC5	1.15 (0.77-1.72)	0.493739	96
Diseases of the digestive system	Intestinal obstruction and ileus	DPP4i	GLP1ra	UC5	1.27 (0.6-2.68)	0.537529	28
Diseases of the digestive system	Diverticulosis and diverticulitis	DPP4i	GLP1ra	UC5	0.76 (0.5-1.16)	0.209191	88
Diseases of the digestive system	Hemorrhoids	DPP4i	GLP1ra	UC5	1.36 (0.91-2.04)	0.136966	96
Diseases of the digestive system	Anal and rectal conditions	DPP4i	GLP1ra	UC5	0.67 (0.34-1.32)	0.242473	34
Diseases of the digestive system	Peritonitis and intra-abdominal abscess	DPP4i	GLP1ra	UC5	0.5 (0.24-1.03)	0.0616653	32
Diseases of the digestive system	Biliary tract disease	DPP4i	GLP1ra	UC5	0.7 (0.43-1.15)	0.159024	66
Diseases of the digestive system	Hepatic failure	DPP4i	GLP1ra	UC5	1.2 (0.47-3.04)	0.699817	18
Diseases of the digestive system	Other specified and unspecified liver disease	DPP4i	GLP1ra	UC5	1.1 (0.78-1.56)	0.577817	129
Diseases of the digestive system	Pancreatic disorders (excluding diabetes)	DPP4i	GLP1ra	UC5	1.12 (0.5-2.5)	0.77855	24
Diseases of the digestive system	Gastrointestinal hemorrhage	DPP4i	GLP1ra	UC5	1.04 (0.66-1.64)	0.865956	75
Diseases of the digestive system	Noninfectious gastroenteritis	DPP4i	GLP1ra	UC5	1 (0.64-1.55)	0.989524	80
Diseases of the digestive system	Noninfectious hepatitis	DPP4i	GLP1ra	UC5	1.62 (0.79-3.32)	0.184593	32
Diseases of the digestive system	Postprocedural or postoperative digestive system complication	DPP4i	GLP1ra	UC5	0.85 (0.6-1.2)	0.361767	131
Diseases of the digestive system	Other specified and unspecified gastrointestinal disorders	DPP4i	GLP1ra	UC5	0.98 (0.77-1.23)	0.847446	281
Diseases of the ear and mastoid process	Otitis media	DPP4i	GLP1ra	UC5	0.95 (0.36-2.54)	0.925313	16
Diseases of the ear and mastoid process	Diseases of middle ear and mastoid (except otitis media)	DPP4i	GLP1ra	UC5	1.38 (0.59-3.22)	0.46075	22
Diseases of the ear and mastoid process	Diseases of inner ear and related conditions	DPP4i	GLP1ra	UC5	0.87 (0.37-2.04)	0.743758	21
Diseases of the ear and mastoid process	Hearing loss	DPP4i	GLP1ra	UC5	0.71 (0.46-1.1)	0.123469	84
Diseases of the ear and mastoid process	Postprocedural or postoperative ear and/or mastoid process complication	DPP4i	GLP1ra	UC5	0.59 (0.24-1.42)	0.235597	21
Diseases of the ear and mastoid process	Other specified and unspecified disorders of the ear	DPP4i	GLP1ra	UC5	1.32 (0.83-2.12)	0.239279	72
Endocrine, nutritional and metabolic diseases	Thyroid disorders	DPP4i	GLP1ra	UC5	1.33 (0.9-1.98)	0.15129	102
Endocrine, nutritional and metabolic diseases	Nutritional deficiencies	DPP4i	GLP1ra	UC5	0.84 (0.6-1.17)	0.298292	142
Endocrine, nutritional and metabolic diseases	Malnutrition	DPP4i	GLP1ra	UC5	0.73 (0.45-1.18)	0.197495	69
Endocrine, nutritional and metabolic diseases	Disorders of lipid metabolism	DPP4i	GLP1ra	UC5	0.8 (0.64-0.99)	0.0431594	323
Endocrine, nutritional and metabolic diseases	Fluid and electrolyte disorders	DPP4i	GLP1ra	UC5	0.86 (0.66-1.12)	0.27425	219
Endocrine, nutritional and metabolic diseases	Pituitary disorders	DPP4i	GLP1ra	UC5	0.86 (0.37-2.03)	0.730764	21
Endocrine, nutritional and metabolic diseases	Postprocedural or postoperative endocrine or metabolic complication	DPP4i	GLP1ra	UC5	1.48 (0.69-3.15)	0.313878	28
Endocrine, nutritional and metabolic diseases	Other specified and unspecified endocrine disorders	DPP4i	GLP1ra	UC5	1.58 (1.06-2.35)	0.0255862	102
Endocrine, nutritional and metabolic diseases	Other specified and unspecified nutritional and metabolic disorders	DPP4i	GLP1ra	UC5	0.76 (0.57-1.02)	0.0680311	185
Diseases of the eye and adnexa	Cornea and external disease	DPP4i	GLP1ra	UC5	0.76 (0.49-1.17)	0.207615	82
Diseases of the eye and adnexa	Cataract and other lens disorders	DPP4i	GLP1ra	UC5	1.04 (0.7-1.53)	0.857626	102
Diseases of the eye and adnexa	Glaucoma	DPP4i	GLP1ra	UC5	0.92 (0.55-1.55)	0.764436	57
Diseases of the eye and adnexa	Retinal and vitreous conditions	DPP4i	GLP1ra	UC5	0.77 (0.5-1.19)	0.238432	85
Diseases of the eye and adnexa	Neuro-ophthalmology	DPP4i	GLP1ra	UC5	0.95 (0.4-2.29)	0.916399	20
Diseases of the eye and adnexa	Oculofacial plastics and orbital conditions	DPP4i	GLP1ra	UC5	0.93 (0.62-1.41)	0.74086	91
Diseases of the eye and adnexa	Refractive error	DPP4i	GLP1ra	UC5	0.88 (0.48-1.62)	0.686985	42
Diseases of the eye and adnexa	Blindness and vision defects	DPP4i	GLP1ra	UC5	1.02 (0.65-1.59)	0.934016	78
Diseases of the eye and adnexa	Postprocedural or postoperative eye complication	DPP4i	GLP1ra	UC5	0.56 (0.26-1.22)	0.144992	27
Diseases of the eye and adnexa	Other specified eye disorders	DPP4i	GLP1ra	UC5	0.8 (0.48-1.35)	0.409477	57
Diseases of the genitourinary system	Nephritis; nephrosis; renal sclerosis	DPP4i	GLP1ra	UC5	0.68 (0.36-1.26)	0.222539	41
Diseases of the genitourinary system	Acute and unspecified renal failure	DPP4i	GLP1ra	UC5	0.9 (0.65-1.24)	0.508219	151
Diseases of the genitourinary system	Chronic kidney disease	DPP4i	GLP1ra	UC5	0.75 (0.56-1.02)	0.0627476	174
Diseases of the genitourinary system	Urinary tract infections	DPP4i	GLP1ra	UC5	0.84 (0.63-1.13)	0.249018	183
Diseases of the genitourinary system	Calculus of urinary tract	DPP4i	GLP1ra	UC5	0.67 (0.38-1.16)	0.15261	51
Diseases of the genitourinary system	Other specified and unspecified diseases of kidney and ureters	DPP4i	GLP1ra	UC5	1.03 (0.73-1.44)	0.876312	135
Diseases of the genitourinary system	Other specified and unspecified diseases of bladder and urethra	DPP4i	GLP1ra	UC5	1.17 (0.67-2.03)	0.578525	51
Diseases of the genitourinary system	Urinary incontinence	DPP4i	GLP1ra	UC5	0.71 (0.43-1.18)	0.186674	61
Diseases of the genitourinary system	Hematuria	DPP4i	GLP1ra	UC5	0.95 (0.59-1.52)	0.829021	70
Diseases of the genitourinary system	Proteinuria	DPP4i	GLP1ra	UC5	0.76 (0.51-1.14)	0.189479	95
Diseases of the genitourinary system	Hyperplasia of prostate	DPP4i	GLP1ra	UC5	1.04 (0.66-1.62)	0.867231	77
Diseases of the genitourinary system	Inflammatory conditions of male genital organs	DPP4i	GLP1ra	UC5	0.53 (0.18-1.58)	0.253121	14
Diseases of the genitourinary system	Erectile dysfunction	DPP4i	GLP1ra	UC5	1.07 (0.64-1.8)	0.800221	57
Diseases of the genitourinary system	Other specified male genital disorders	DPP4i	GLP1ra	UC5	0.71 (0.44-1.15)	0.161913	68
Diseases of the genitourinary system	Nonmalignant breast conditions	DPP4i	GLP1ra	UC5	0.67 (0.39-1.17)	0.158037	53
Diseases of the genitourinary system	Inflammatory diseases of female pelvic organs	DPP4i	GLP1ra	UC5	0.87 (0.47-1.61)	0.647105	40
Diseases of the genitourinary system	Benign ovarian cyst	DPP4i	GLP1ra	UC5	0.75 (0.28-2.02)	0.574181	16
Diseases of the genitourinary system	Menopausal disorders	DPP4i	GLP1ra	UC5	1.74 (0.99-3.04)	0.0542102	53
Diseases of the genitourinary system	Other specified female genital disorders	DPP4i	GLP1ra	UC5	0.84 (0.53-1.33)	0.459635	73
Diseases of the genitourinary system	Postprocedural or postoperative genitourinary system complication	DPP4i	GLP1ra	UC5	0.93 (0.66-1.31)	0.666987	129
Mental, behavioral and neurodevelopmental disorders	Schizophrenia spectrum and other psychotic disorders	DPP4i	GLP1ra	UC5	0.66 (0.35-1.25)	0.203981	39
Mental, behavioral and neurodevelopmental disorders	Depressive disorders	DPP4i	GLP1ra	UC5	0.82 (0.6-1.13)	0.234081	151
Mental, behavioral and neurodevelopmental disorders	Bipolar and related disorders	DPP4i	GLP1ra	UC5	0.96 (0.34-2.75)	0.9465	14
Mental, behavioral and neurodevelopmental disorders	Other specified and unspecified mood disorders	DPP4i	GLP1ra	UC5	0.72 (0.35-1.49)	0.377089	30
Mental, behavioral and neurodevelopmental disorders	Anxiety and fear-related disorders	DPP4i	GLP1ra	UC5	0.73 (0.51-1.04)	0.0822726	124
Mental, behavioral and neurodevelopmental disorders	Trauma- and stressor-related disorders	DPP4i	GLP1ra	UC5	1.18 (0.73-1.91)	0.494299	67
Mental, behavioral and neurodevelopmental disorders	Feeding and eating disorders	DPP4i	GLP1ra	UC5	0.84 (0.42-1.68)	0.622947	32
Mental, behavioral and neurodevelopmental disorders	Suicidal ideation/attempt/intentional self-harm	DPP4i	GLP1ra	UC5	1.09 (0.53-2.23)	0.817794	30
Mental, behavioral and neurodevelopmental disorders	Miscellaneous mental and behavioral disorders/conditions	DPP4i	GLP1ra	UC5	1.21 (0.77-1.88)	0.408171	79
Mental, behavioral and neurodevelopmental disorders	Alcohol-related disorders	DPP4i	GLP1ra	UC5	1.21 (0.48-3.07)	0.68741	18
Mental, behavioral and neurodevelopmental disorders	Opioid-related disorders	DPP4i	GLP1ra	UC5	0.96 (0.34-2.73)	0.935014	14
Mental, behavioral and neurodevelopmental disorders	Cannabis-related disorders	DPP4i	GLP1ra	UC5	1.13 (0.51-2.52)	0.768338	24
Mental, behavioral and neurodevelopmental disorders	Sedative-related disorders	DPP4i	GLP1ra	UC5	0.84 (0.31-2.33)	0.744291	15
Mental, behavioral and neurodevelopmental disorders	Stimulant-related disorders	DPP4i	GLP1ra	UC5	3.17 (1.03-9.73)	0.0435369	17
Mental, behavioral and neurodevelopmental disorders	Tobacco-related disorders	DPP4i	GLP1ra	UC5	1.11 (0.67-1.84)	0.693257	60
Mental, behavioral and neurodevelopmental disorders	Other specified substance-related disorders	DPP4i	GLP1ra	UC5	1.78 (0.66-4.82)	0.254072	17
Mental, behavioral and neurodevelopmental disorders	Mental and substance use disorders in remission	DPP4i	GLP1ra	UC5	1.38 (0.74-2.58)	0.30427	41
Mental, behavioral and neurodevelopmental disorders	Suicide attempt/intentional self-harm; subsequent encounter	DPP4i	GLP1ra	UC5	0.59 (0.19-1.81)	0.355475	13
Mental, behavioral and neurodevelopmental disorders	Mental and substance use disorders; sequela	DPP4i	GLP1ra	UC5	0.35 (0.11-1.09)	0.0698159	15
Diseases of the musculoskeletal system and connective tissue	Infective arthritis	DPP4i	GLP1ra	UC5	1.67 (0.49-5.71)	0.413146	11
Diseases of the musculoskeletal system and connective tissue	Osteomyelitis	DPP4i	GLP1ra	UC5	1.21 (0.72-2.05)	0.468918	57
Diseases of the musculoskeletal system and connective tissue	Rheumatoid arthritis and related disease	DPP4i	GLP1ra	UC5	1.08 (0.56-2.08)	0.809903	36
Diseases of the musculoskeletal system and connective tissue	Osteoarthritis	DPP4i	GLP1ra	UC5	1.25 (0.91-1.71)	0.16148	158
Diseases of the musculoskeletal system and connective tissue	Other specified joint disorders	DPP4i	GLP1ra	UC5	1.11 (0.8-1.52)	0.530174	151
Diseases of the musculoskeletal system and connective tissue	Immune-mediated/reactive arthropathies	DPP4i	GLP1ra	UC5	1.42 (0.74-2.74)	0.295376	37
Diseases of the musculoskeletal system and connective tissue	Tendon and synovial disorders	DPP4i	GLP1ra	UC5	0.81 (0.58-1.12)	0.197281	143
Diseases of the musculoskeletal system and connective tissue	Musculoskeletal pain, not low back pain	DPP4i	GLP1ra	UC5	0.95 (0.77-1.18)	0.653303	341
Diseases of the musculoskeletal system and connective tissue	Spondylopathies/spondyloarthropathy (including infective)	DPP4i	GLP1ra	UC5	1.35 (1.04-1.74)	0.0229184	239
Diseases of the musculoskeletal system and connective tissue	Biomechanical lesions	DPP4i	GLP1ra	UC5	0.7 (0.43-1.12)	0.136321	69
Diseases of the musculoskeletal system and connective tissue	Osteoporosis	DPP4i	GLP1ra	UC5	0.66 (0.41-1.09)	0.104458	65
Diseases of the musculoskeletal system and connective tissue	Pathological fracture, subsequent encounter	DPP4i	GLP1ra	UC5	0.7 (0.34-1.42)	0.317926	31
Diseases of the musculoskeletal system and connective tissue	Stress fracture, initial encounter	DPP4i	GLP1ra	UC5	0.4 (0.14-1.12)	0.0816314	17
Diseases of the musculoskeletal system and connective tissue	Stress fracture, subsequent encounter	DPP4i	GLP1ra	UC5	0.41 (0.19-0.89)	0.0249609	30
Diseases of the musculoskeletal system and connective tissue	Atypical fracture, subsequent encounter	DPP4i	GLP1ra	UC5	0.45 (0.17-1.17)	0.102282	19
Diseases of the musculoskeletal system and connective tissue	Pathological, stress and atypical fractures, sequela	DPP4i	GLP1ra	UC5	0.9 (0.47-1.75)	0.765263	35
Diseases of the musculoskeletal system and connective tissue	Acquired foot deformities	DPP4i	GLP1ra	UC5	2.12 (0.97-4.67)	0.0605336	29
Diseases of the musculoskeletal system and connective tissue	Scoliosis and other postural dorsopathic deformities	DPP4i	GLP1ra	UC5	1.25 (0.75-2.11)	0.394469	58
Diseases of the musculoskeletal system and connective tissue	Acquired deformities (excluding foot)	DPP4i	GLP1ra	UC5	0.77 (0.36-1.64)	0.495894	27
Diseases of the musculoskeletal system and connective tissue	Systemic lupus erythematosus and connective tissue disorders	DPP4i	GLP1ra	UC5	1.38 (0.89-2.14)	0.149426	82
Diseases of the musculoskeletal system and connective tissue	Other specified connective tissue disease	DPP4i	GLP1ra	UC5	0.86 (0.65-1.13)	0.27454	200
Diseases of the musculoskeletal system and connective tissue	Muscle disorders	DPP4i	GLP1ra	UC5	0.84 (0.61-1.15)	0.281079	155
Diseases of the musculoskeletal system and connective tissue	Other specified bone disease and musculoskeletal deformities	DPP4i	GLP1ra	UC5	0.85 (0.65-1.12)	0.242228	205
Diseases of the musculoskeletal system and connective tissue	Disorders of jaw	DPP4i	GLP1ra	UC5	0.43 (0.15-1.25)	0.120265	16
Diseases of the musculoskeletal system and connective tissue	Aseptic necrosis and osteonecrosis	DPP4i	GLP1ra	UC5	0.78 (0.53-1.15)	0.214549	104
Diseases of the musculoskeletal system and connective tissue	Gout	DPP4i	GLP1ra	UC5	0.64 (0.31-1.33)	0.233478	30
Diseases of the musculoskeletal system and connective tissue	Crystal arthropathies (excluding gout)	DPP4i	GLP1ra	UC5	0.96 (0.31-2.97)	0.941615	12
Diseases of the musculoskeletal system and connective tissue	Postprocedural or postoperative musculoskeletal system complication	DPP4i	GLP1ra	UC5	0.81 (0.57-1.15)	0.238867	125
Diseases of the musculoskeletal system and connective tissue	Low back pain	DPP4i	GLP1ra	UC5	1.32 (0.93-1.88)	0.124236	126
Neoplasms	Sarcoma	DPP4i	GLP1ra	UC5	1.09 (0.37-3.24)	0.876814	13
Neoplasms	Skin cancers - basal cell carcinoma	DPP4i	GLP1ra	UC5	1.07 (0.41-2.76)	0.896257	17
Neoplasms	Breast cancer - all other types	DPP4i	GLP1ra	UC5	1.15 (0.35-3.78)	0.812639	11
Diseases of the blood and blood-forming organs and certain disorders involving the immune mechanism	Nutritional anemia	SGLT2i	GLP1ra	UC5	1.09 (0.74-1.6)	0.670035	105
Diseases of the blood and blood-forming organs and certain disorders involving the immune mechanism	Hemolytic anemia	SGLT2i	GLP1ra	UC5	1.15 (0.54-2.46)	0.714109	27
Diseases of the blood and blood-forming organs and certain disorders involving the immune mechanism	Aplastic anemia	SGLT2i	GLP1ra	UC5	1.69 (1.23-2.33)	0.00137438	163
Diseases of the blood and blood-forming organs and certain disorders involving the immune mechanism	Acute posthemorrhagic anemia	SGLT2i	GLP1ra	UC5	0.9 (0.54-1.5)	0.679621	59
Diseases of the blood and blood-forming organs and certain disorders involving the immune mechanism	Coagulation and hemorrhagic disorders	SGLT2i	GLP1ra	UC5	0.99 (0.69-1.43)	0.958635	115
Diseases of the blood and blood-forming organs and certain disorders involving the immune mechanism	Diseases of white blood cells	SGLT2i	GLP1ra	UC5	1.37 (0.9-2.09)	0.145857	89
Diseases of the blood and blood-forming organs and certain disorders involving the immune mechanism	Immunity disorders	SGLT2i	GLP1ra	UC5	1.22 (0.73-2.03)	0.454409	60
Diseases of the blood and blood-forming organs and certain disorders involving the immune mechanism	Postprocedural or postoperative complications of the spleen	SGLT2i	GLP1ra	UC5	1.31 (0.8-2.14)	0.280598	66
Diseases of the blood and blood-forming organs and certain disorders involving the immune mechanism	Other specified and unspecified hematologic conditions	SGLT2i	GLP1ra	UC5	0.75 (0.38-1.49)	0.413245	33
Diseases of the circulatory system	Chronic rheumatic heart disease	SGLT2i	GLP1ra	UC5	0.8 (0.45-1.42)	0.451944	47
Diseases of the circulatory system	Nonrheumatic and unspecified valve disorders	SGLT2i	GLP1ra	UC5	1.18 (0.74-1.89)	0.479313	71
Diseases of the circulatory system	Myocarditis and cardiomyopathy	SGLT2i	GLP1ra	UC5	0.6 (0.33-1.11)	0.101181	43
Diseases of the circulatory system	Pericarditis and pericardial disease	SGLT2i	GLP1ra	UC5	0.52 (0.23-1.18)	0.117714	25
Diseases of the circulatory system	Essential hypertension	SGLT2i	GLP1ra	UC5	1.07 (0.83-1.38)	0.585186	241
Diseases of the circulatory system	Hypertension with complications and secondary hypertension	SGLT2i	GLP1ra	UC5	1.25 (0.82-1.91)	0.29857	88
Diseases of the circulatory system	Acute myocardial infarction	SGLT2i	GLP1ra	UC5	0.8 (0.46-1.39)	0.419297	50
Diseases of the circulatory system	Coronary atherosclerosis and other heart disease	SGLT2i	GLP1ra	UC5	0.87 (0.64-1.17)	0.359429	171
Diseases of the circulatory system	Nonspecific chest pain	SGLT2i	GLP1ra	UC5	1.15 (0.83-1.59)	0.406235	146
Diseases of the circulatory system	Acute pulmonary embolism	SGLT2i	GLP1ra	UC5	1.62 (0.68-3.87)	0.274641	22
Diseases of the circulatory system	Pulmonary heart disease	SGLT2i	GLP1ra	UC5	0.93 (0.55-1.55)	0.772052	58
Diseases of the circulatory system	Other and ill-defined heart disease	SGLT2i	GLP1ra	UC5	0.79 (0.53-1.17)	0.239627	101
Neoplasms	Male reproductive system cancers - prostate	SGLT2i	GLP1ra	UC5	0.72 (0.25-2.06)	0.535631	14
Neoplasms	Urinary system cancers - kidney	SGLT2i	GLP1ra	UC5	2.06 (0.63-6.69)	0.229455	13
Neoplasms	Cancer of other sites	SGLT2i	GLP1ra	UC5	0.58 (0.26-1.27)	0.170345	26
Neoplasms	Malignant neoplasm, unspecified	SGLT2i	GLP1ra	UC5	0.79 (0.37-1.71)	0.553997	26
Neoplasms	Neoplasms of unspecified nature or uncertain behavior	SGLT2i	GLP1ra	UC5	1.37 (0.91-2.06)	0.134247	95
Neoplasms	Benign neoplasms	SGLT2i	GLP1ra	UC5	1.18 (0.9-1.54)	0.236066	214
Neoplasms	Conditions due to neoplasm or the treatment of neoplasm	SGLT2i	GLP1ra	UC5	1.09 (0.62-1.89)	0.770624	50
Neoplasms	Leukemia in remission	SGLT2i	GLP1ra	UC5	0.91 (0.32-2.59)	0.85906	14
Neoplasms	Non-Hodgkin lymphoma in remission	SGLT2i	GLP1ra	UC5	1.04 (0.38-2.86)	0.944197	15
Diseases of the nervous system	Other nervous system disorders (often hereditary or degenerative)	SGLT2i	GLP1ra	UC5	1.12 (0.64-1.97)	0.689294	49
Diseases of the nervous system	Paralysis (other than cerebral palsy)	SGLT2i	GLP1ra	UC5	0.65 (0.28-1.52)	0.320115	22
Diseases of the nervous system	Epilepsy; convulsions	SGLT2i	GLP1ra	UC5	1.49 (0.62-3.59)	0.375365	21
Diseases of the nervous system	Headache; including migraine	SGLT2i	GLP1ra	UC5	1.01 (0.69-1.46)	0.973955	112
Diseases of the nervous system	Neurocognitive disorders	SGLT2i	GLP1ra	UC5	0.95 (0.6-1.49)	0.808309	75
Diseases of the nervous system	Transient cerebral ischemia	SGLT2i	GLP1ra	UC5	2.31 (0.73-7.38)	0.156106	14
Diseases of the nervous system	Coma; stupor; and brain damage	SGLT2i	GLP1ra	UC5	1.87 (0.75-4.63)	0.177141	21
Diseases of the nervous system	Polyneuropathies	SGLT2i	GLP1ra	UC5	1.17 (0.79-1.72)	0.434395	104
Diseases of the nervous system	Sleep wake disorders	SGLT2i	GLP1ra	UC5	1.21 (0.93-1.59)	0.158526	216
Diseases of the nervous system	Nerve and nerve root disorders	SGLT2i	GLP1ra	UC5	1.02 (0.69-1.5)	0.92017	104
Diseases of the nervous system	Myopathies	SGLT2i	GLP1ra	UC5	1.02 (0.65-1.58)	0.935249	79
Diseases of the nervous system	Nervous system pain and pain syndromes	SGLT2i	GLP1ra	UC5	1.32 (1.04-1.68)	0.0232822	271
Diseases of the nervous system	Other nervous system disorders (neither hereditary nor degenerative)	SGLT2i	GLP1ra	UC5	1.22 (0.87-1.71)	0.242675	139
Diseases of the nervous system	Postprocedural or postoperative nervous system complication	SGLT2i	GLP1ra	UC5	1.05 (0.72-1.54)	0.786626	106
Diseases of the respiratory system	Sinusitis	SGLT2i	GLP1ra	UC5	0.95 (0.59-1.55)	0.847621	65
Diseases of the respiratory system	Pneumonia (except that caused by tuberculosis)	SGLT2i	GLP1ra	UC5	0.86 (0.55-1.34)	0.499222	77
Diseases of the respiratory system	Influenza	SGLT2i	GLP1ra	UC5	2.04 (0.89-4.7)	0.0923813	26
Diseases of the respiratory system	Acute and chronic tonsillitis	SGLT2i	GLP1ra	UC5	0.52 (0.15-1.78)	0.298465	11
Diseases of the respiratory system	Acute bronchitis	SGLT2i	GLP1ra	UC5	2.74 (1.46-5.14)	0.00173596	51
Diseases of the respiratory system	Other specified upper respiratory infections	SGLT2i	GLP1ra	UC5	0.96 (0.67-1.37)	0.814896	121
Diseases of the respiratory system	Other specified and unspecified upper respiratory disease	SGLT2i	GLP1ra	UC5	1.1 (0.76-1.6)	0.611853	110
Diseases of the respiratory system	Chronic obstructive pulmonary disease and bronchiectasis	SGLT2i	GLP1ra	UC5	0.92 (0.56-1.51)	0.742689	62
Diseases of the respiratory system	Asthma	SGLT2i	GLP1ra	UC5	1.32 (0.85-2.05)	0.210527	82
Diseases of the respiratory system	Aspiration pneumonitis	SGLT2i	GLP1ra	UC5	3.14 (1.16-8.52)	0.0243569	22
Diseases of the respiratory system	Pleurisy, pleural effusion and pulmonary collapse	SGLT2i	GLP1ra	UC5	1.09 (0.73-1.64)	0.674993	93
Diseases of the respiratory system	Respiratory failure; insufficiency; arrest	SGLT2i	GLP1ra	UC5	1.09 (0.69-1.72)	0.711315	74
Diseases of the respiratory system	Lung disease due to external agents	SGLT2i	GLP1ra	UC5	0.86 (0.41-1.84)	0.706356	27
Diseases of the respiratory system	Other specified and unspecified lower respiratory disease	SGLT2i	GLP1ra	UC5	1.02 (0.68-1.52)	0.937181	96
Diseases of the respiratory system	Postprocedural or postoperative respiratory system complication	SGLT2i	GLP1ra	UC5	1.07 (0.59-1.94)	0.835123	43
Diseases of the skin and subcutaneous tissue	Skin and subcutaneous tissue infections	SGLT2i	GLP1ra	UC5	1.08 (0.77-1.54)	0.646513	128
Diseases of the skin and subcutaneous tissue	Other specified inflammatory condition of skin	SGLT2i	GLP1ra	UC5	1.34 (0.94-1.92)	0.109386	124
Diseases of the skin and subcutaneous tissue	Pressure ulcer of skin	SGLT2i	GLP1ra	UC5	1.38 (0.88-2.15)	0.156695	81
Diseases of the skin and subcutaneous tissue	Non-pressure ulcer of skin	SGLT2i	GLP1ra	UC5	1.15 (0.84-1.57)	0.37644	163
Diseases of the skin and subcutaneous tissue	Contact dermatitis	SGLT2i	GLP1ra	UC5	1.43 (0.87-2.35)	0.159584	65
Diseases of the skin and subcutaneous tissue	Postprocedural or postoperative skin complication	SGLT2i	GLP1ra	UC5	1.24 (0.87-1.77)	0.228907	126
Diseases of the skin and subcutaneous tissue	Other specified and unspecified skin disorders	SGLT2i	GLP1ra	UC5	1.33 (1-1.76)	0.0477468	200
Symptoms, signs and abnormal clinical and laboratory findings, not elsewhere classified	Syncope	SGLT2i	GLP1ra	UC5	0.87 (0.47-1.61)	0.666839	41
Symptoms, signs and abnormal clinical and laboratory findings, not elsewhere classified	Fever	SGLT2i	GLP1ra	UC5	0.88 (0.5-1.56)	0.662319	47
Symptoms, signs and abnormal clinical and laboratory findings, not elsewhere classified	Shock	SGLT2i	GLP1ra	UC5	0.98 (0.55-1.77)	0.956028	45
Symptoms, signs and abnormal clinical and laboratory findings, not elsewhere classified	Nausea and vomiting	SGLT2i	GLP1ra	UC5	1.54 (1.11-2.13)	0.00996759	152
Symptoms, signs and abnormal clinical and laboratory findings, not elsewhere classified	Dysphagia	SGLT2i	GLP1ra	UC5	1.1 (0.75-1.6)	0.638741	108
Symptoms, signs and abnormal clinical and laboratory findings, not elsewhere classified	Abdominal pain and other digestive/abdomen signs and symptoms	SGLT2i	GLP1ra	UC5	1.17 (0.92-1.5)	0.206211	260
Symptoms, signs and abnormal clinical and laboratory findings, not elsewhere classified	Malaise and fatigue	SGLT2i	GLP1ra	UC5	0.62 (0.22-1.74)	0.362574	15
Symptoms, signs and abnormal clinical and laboratory findings, not elsewhere classified	Nervous system signs and symptoms	SGLT2i	GLP1ra	UC5	1.06 (0.76-1.49)	0.730889	136
Symptoms, signs and abnormal clinical and laboratory findings, not elsewhere classified	Genitourinary signs and symptoms	SGLT2i	GLP1ra	UC5	1.05 (0.78-1.42)	0.742284	171
Symptoms, signs and abnormal clinical and laboratory findings, not elsewhere classified	Circulatory signs and symptoms	SGLT2i	GLP1ra	UC5	0.85 (0.66-1.11)	0.230075	231
Symptoms, signs and abnormal clinical and laboratory findings, not elsewhere classified	Respiratory signs and symptoms	SGLT2i	GLP1ra	UC5	1.34 (1.05-1.71)	0.0173863	270
Symptoms, signs and abnormal clinical and laboratory findings, not elsewhere classified	Skin/Subcutaneous signs and symptoms	SGLT2i	GLP1ra	UC5	0.95 (0.7-1.29)	0.765102	167
Symptoms, signs and abnormal clinical and laboratory findings, not elsewhere classified	General sensation/perception signs and symptoms	SGLT2i	GLP1ra	UC5	0.92 (0.65-1.3)	0.648409	130
Diseases of the circulatory system	Conduction disorders	SGLT2i	GLP1ra	UC5	0.78 (0.51-1.19)	0.248089	87
Diseases of the circulatory system	Cardiac dysrhythmias	SGLT2i	GLP1ra	UC5	0.96 (0.7-1.33)	0.82759	147
Diseases of the circulatory system	Cardiac arrest and ventricular fibrillation	SGLT2i	GLP1ra	UC5	1.08 (0.39-2.98)	0.879347	15
Diseases of the circulatory system	Heart failure	SGLT2i	GLP1ra	UC5	0.78 (0.54-1.12)	0.17136	119
Diseases of the circulatory system	Cerebral infarction	SGLT2i	GLP1ra	UC5	1.25 (0.77-2.03)	0.374025	66
Diseases of the circulatory system	Acute hemorrhagic cerebrovascular disease	SGLT2i	GLP1ra	UC5	1.16 (0.46-2.94)	0.75647	18
Diseases of the circulatory system	Sequela of hemorrhagic cerebrovascular disease	SGLT2i	GLP1ra	UC5	1.1 (0.56-2.19)	0.778441	33
Diseases of the circulatory system	Occlusion or stenosis of precerebral or cerebral arteries without infarction	SGLT2i	GLP1ra	UC5	0.91 (0.54-1.54)	0.722849	56
Diseases of the circulatory system	Other and ill-defined cerebrovascular disease	SGLT2i	GLP1ra	UC5	1.31 (0.56-3.07)	0.529318	22
Diseases of the circulatory system	Sequela of cerebral infarction and other cerebrovascular disease	SGLT2i	GLP1ra	UC5	1.21 (0.67-2.2)	0.528929	44
Diseases of the circulatory system	Peripheral and visceral vascular disease	SGLT2i	GLP1ra	UC5	1.1 (0.75-1.61)	0.640174	104
Diseases of the circulatory system	Gangrene	SGLT2i	GLP1ra	UC5	0.81 (0.27-2.4)	0.698381	13
Diseases of the circulatory system	Aortic; peripheral; and visceral artery aneurysms	SGLT2i	GLP1ra	UC5	1.03 (0.44-2.41)	0.954177	21
Diseases of the circulatory system	Hypotension	SGLT2i	GLP1ra	UC5	0.99 (0.68-1.46)	0.974157	104
Diseases of the circulatory system	Other specified and unspecified circulatory disease	SGLT2i	GLP1ra	UC5	1.19 (0.83-1.7)	0.355657	120
Diseases of the circulatory system	Acute phlebitis; thrombophlebitis and thromboembolism	SGLT2i	GLP1ra	UC5	1.16 (0.65-2.06)	0.611702	47
Diseases of the circulatory system	Chronic phlebitis; thrombophlebitis and thromboembolism	SGLT2i	GLP1ra	UC5	0.74 (0.38-1.45)	0.381286	34
Diseases of the circulatory system	Varicose veins of lower extremity	SGLT2i	GLP1ra	UC5	1.63 (0.72-3.68)	0.242773	25
Diseases of the circulatory system	Postthrombotic syndrome and venous insufficiency/hypertension	SGLT2i	GLP1ra	UC5	1.61 (0.79-3.27)	0.188375	33
Diseases of the circulatory system	Postprocedural or postoperative circulatory system complication	SGLT2i	GLP1ra	UC5	1.21 (0.69-2.13)	0.513486	49
Diseases of the circulatory system	Other specified diseases of veins and lymphatics	SGLT2i	GLP1ra	UC5	1.07 (0.63-1.83)	0.797762	54
Diseases of the digestive system	Intestinal infection	SGLT2i	GLP1ra	UC5	1.23 (0.74-2.03)	0.418439	62
Diseases of the digestive system	Disorders of teeth and gingiva	SGLT2i	GLP1ra	UC5	1.2 (0.52-2.73)	0.671865	23
Diseases of the digestive system	Diseases of mouth; excluding dental	SGLT2i	GLP1ra	UC5	1.5 (0.88-2.55)	0.133811	58
Diseases of the digestive system	Esophageal disorders	SGLT2i	GLP1ra	UC5	1.68 (1.26-2.23)	0.000354078	205
Diseases of the digestive system	Gastroduodenal ulcer	SGLT2i	GLP1ra	UC5	0.61 (0.28-1.29)	0.195173	28
Diseases of the digestive system	Gastritis and duodenitis	SGLT2i	GLP1ra	UC5	1.05 (0.7-1.59)	0.804634	90
Diseases of the digestive system	Other specified and unspecified disorders of stomach and duodenum	SGLT2i	GLP1ra	UC5	0.92 (0.59-1.43)	0.696839	78
Diseases of the digestive system	Abdominal hernia	SGLT2i	GLP1ra	UC5	1.47 (1-2.15)	0.0492507	111
Diseases of the digestive system	Intestinal obstruction and ileus	SGLT2i	GLP1ra	UC5	1.04 (0.5-2.19)	0.912336	28
Diseases of the digestive system	Diverticulosis and diverticulitis	SGLT2i	GLP1ra	UC5	1.83 (1.18-2.84)	0.00709522	89
Diseases of the digestive system	Hemorrhoids	SGLT2i	GLP1ra	UC5	1.09 (0.77-1.54)	0.618415	131
Diseases of the digestive system	Anal and rectal conditions	SGLT2i	GLP1ra	UC5	1.03 (0.54-1.99)	0.920309	36
Diseases of the digestive system	Peritonitis and intra-abdominal abscess	SGLT2i	GLP1ra	UC5	0.73 (0.33-1.6)	0.426325	25
Diseases of the digestive system	Biliary tract disease	SGLT2i	GLP1ra	UC5	1.3 (0.79-2.15)	0.301629	63
Diseases of the digestive system	Other specified and unspecified liver disease	SGLT2i	GLP1ra	UC5	1.03 (0.75-1.41)	0.870402	150
Diseases of the digestive system	Pancreatic disorders (excluding diabetes)	SGLT2i	GLP1ra	UC5	1.03 (0.5-2.1)	0.943281	30
Diseases of the digestive system	Gastrointestinal hemorrhage	SGLT2i	GLP1ra	UC5	1.1 (0.66-1.81)	0.72022	62
Diseases of the digestive system	Noninfectious gastroenteritis	SGLT2i	GLP1ra	UC5	0.94 (0.6-1.46)	0.777086	79
Diseases of the digestive system	Noninfectious hepatitis	SGLT2i	GLP1ra	UC5	1.43 (0.71-2.88)	0.315264	33
Diseases of the digestive system	Postprocedural or postoperative digestive system complication	SGLT2i	GLP1ra	UC5	1.02 (0.73-1.44)	0.897623	134
Diseases of the digestive system	Other specified and unspecified gastrointestinal disorders	SGLT2i	GLP1ra	UC5	1.11 (0.87-1.43)	0.398784	251
Diseases of the ear and mastoid process	Otitis media	SGLT2i	GLP1ra	UC5	0.57 (0.21-1.56)	0.271792	16
Diseases of the ear and mastoid process	Diseases of middle ear and mastoid (except otitis media)	SGLT2i	GLP1ra	UC5	1.38 (0.66-2.86)	0.390614	30
Diseases of the ear and mastoid process	Diseases of inner ear and related conditions	SGLT2i	GLP1ra	UC5	1.13 (0.47-2.72)	0.787934	20
Diseases of the ear and mastoid process	Hearing loss	SGLT2i	GLP1ra	UC5	0.83 (0.57-1.23)	0.351677	103
Diseases of the ear and mastoid process	Postprocedural or postoperative ear and/or mastoid process complication	SGLT2i	GLP1ra	UC5	1.03 (0.37-2.84)	0.954665	15
Diseases of the ear and mastoid process	Other specified and unspecified disorders of the ear	SGLT2i	GLP1ra	UC5	0.81 (0.53-1.25)	0.342453	85
Endocrine, nutritional and metabolic diseases	Thyroid disorders	SGLT2i	GLP1ra	UC5	1.24 (0.84-1.81)	0.280953	106
Endocrine, nutritional and metabolic diseases	Nutritional deficiencies	SGLT2i	GLP1ra	UC5	0.93 (0.67-1.29)	0.673591	144
Endocrine, nutritional and metabolic diseases	Malnutrition	SGLT2i	GLP1ra	UC5	0.84 (0.51-1.4)	0.513458	60
Endocrine, nutritional and metabolic diseases	Disorders of lipid metabolism	SGLT2i	GLP1ra	UC5	0.94 (0.75-1.19)	0.623999	283
Endocrine, nutritional and metabolic diseases	Fluid and electrolyte disorders	SGLT2i	GLP1ra	UC5	0.98 (0.75-1.28)	0.894004	216
Endocrine, nutritional and metabolic diseases	Pituitary disorders	SGLT2i	GLP1ra	UC5	1.76 (0.75-4.16)	0.195384	23
Endocrine, nutritional and metabolic diseases	Postprocedural or postoperative endocrine or metabolic complication	SGLT2i	GLP1ra	UC5	1.65 (0.84-3.26)	0.149063	36
Endocrine, nutritional and metabolic diseases	Other specified and unspecified endocrine disorders	SGLT2i	GLP1ra	UC5	1.42 (0.92-2.19)	0.11676	84
Endocrine, nutritional and metabolic diseases	Other specified and unspecified nutritional and metabolic disorders	SGLT2i	GLP1ra	UC5	1.17 (0.86-1.59)	0.332288	162
Diseases of the eye and adnexa	Cornea and external disease	SGLT2i	GLP1ra	UC5	1.18 (0.78-1.76)	0.43139	95
Diseases of the eye and adnexa	Cataract and other lens disorders	SGLT2i	GLP1ra	UC5	1.07 (0.75-1.52)	0.699155	125
Diseases of the eye and adnexa	Glaucoma	SGLT2i	GLP1ra	UC5	1.98 (1.09-3.58)	0.0244815	50
Diseases of the eye and adnexa	Retinal and vitreous conditions	SGLT2i	GLP1ra	UC5	0.8 (0.54-1.19)	0.271215	99
Diseases of the eye and adnexa	Neuro-ophthalmology	SGLT2i	GLP1ra	UC5	1.55 (0.68-3.54)	0.299744	24
Diseases of the eye and adnexa	Oculofacial plastics and orbital conditions	SGLT2i	GLP1ra	UC5	1.26 (0.86-1.84)	0.2402	108
Diseases of the eye and adnexa	Refractive error	SGLT2i	GLP1ra	UC5	1 (0.6-1.67)	0.998672	58
Diseases of the eye and adnexa	Blindness and vision defects	SGLT2i	GLP1ra	UC5	0.79 (0.54-1.14)	0.207177	111
Diseases of the eye and adnexa	Postprocedural or postoperative eye complication	SGLT2i	GLP1ra	UC5	0.81 (0.33-2)	0.653873	19
Diseases of the eye and adnexa	Other specified eye disorders	SGLT2i	GLP1ra	UC5	0.85 (0.51-1.41)	0.523112	59
Diseases of the genitourinary system	Nephritis; nephrosis; renal sclerosis	SGLT2i	GLP1ra	UC5	1.75 (0.74-4.12)	0.202771	23
Diseases of the genitourinary system	Acute and unspecified renal failure	SGLT2i	GLP1ra	UC5	1.47 (1.04-2.07)	0.0269838	139
Diseases of the genitourinary system	Chronic kidney disease	SGLT2i	GLP1ra	UC5	1.26 (0.92-1.72)	0.149888	161
Diseases of the genitourinary system	Urinary tract infections	SGLT2i	GLP1ra	UC5	1.05 (0.77-1.42)	0.777011	166
Diseases of the genitourinary system	Calculus of urinary tract	SGLT2i	GLP1ra	UC5	1.79 (0.96-3.34)	0.0666103	44
Diseases of the genitourinary system	Other specified and unspecified diseases of kidney and ureters	SGLT2i	GLP1ra	UC5	1 (0.73-1.37)	0.980483	156
Diseases of the genitourinary system	Other specified and unspecified diseases of bladder and urethra	SGLT2i	GLP1ra	UC5	1.37 (0.8-2.36)	0.256213	54
Diseases of the genitourinary system	Urinary incontinence	SGLT2i	GLP1ra	UC5	0.56 (0.34-0.92)	0.0232005	64
Diseases of the genitourinary system	Hematuria	SGLT2i	GLP1ra	UC5	1.19 (0.76-1.85)	0.447621	79
Diseases of the genitourinary system	Proteinuria	SGLT2i	GLP1ra	UC5	0.93 (0.62-1.4)	0.733173	93
Diseases of the genitourinary system	Hyperplasia of prostate	SGLT2i	GLP1ra	UC5	1.04 (0.69-1.58)	0.853409	89
Diseases of the genitourinary system	Inflammatory conditions of male genital organs	SGLT2i	GLP1ra	UC5	0.47 (0.19-1.16)	0.0992798	21
Diseases of the genitourinary system	Erectile dysfunction	SGLT2i	GLP1ra	UC5	1.66 (1-2.74)	0.048402	66
Diseases of the genitourinary system	Other specified male genital disorders	SGLT2i	GLP1ra	UC5	0.96 (0.6-1.51)	0.84489	73
Diseases of the genitourinary system	Nonmalignant breast conditions	SGLT2i	GLP1ra	UC5	1.7 (0.93-3.14)	0.0872985	45
Diseases of the genitourinary system	Inflammatory diseases of female pelvic organs	SGLT2i	GLP1ra	UC5	0.64 (0.35-1.19)	0.157921	42
Diseases of the genitourinary system	Prolapse of female genital organs	SGLT2i	GLP1ra	UC5	0.23 (0.06-0.82)	0.0228413	15
Diseases of the genitourinary system	Menopausal disorders	SGLT2i	GLP1ra	UC5	1.66 (0.97-2.83)	0.0641715	58
Diseases of the genitourinary system	Other specified female genital disorders	SGLT2i	GLP1ra	UC5	0.94 (0.58-1.54)	0.811662	64
Diseases of the genitourinary system	Postprocedural or postoperative genitourinary system complication	SGLT2i	GLP1ra	UC5	1.39 (0.96-2.02)	0.0777882	117
Mental, behavioral and neurodevelopmental disorders	Schizophrenia spectrum and other psychotic disorders	SGLT2i	GLP1ra	UC5	1.38 (0.7-2.71)	0.351495	35
Mental, behavioral and neurodevelopmental disorders	Depressive disorders	SGLT2i	GLP1ra	UC5	1.05 (0.75-1.47)	0.768545	139
Mental, behavioral and neurodevelopmental disorders	Other specified and unspecified mood disorders	SGLT2i	GLP1ra	UC5	0.48 (0.23-0.99)	0.048017	32
Mental, behavioral and neurodevelopmental disorders	Anxiety and fear-related disorders	SGLT2i	GLP1ra	UC5	1.01 (0.71-1.43)	0.960545	127
Mental, behavioral and neurodevelopmental disorders	Trauma- and stressor-related disorders	SGLT2i	GLP1ra	UC5	0.99 (0.65-1.51)	0.974487	88
Mental, behavioral and neurodevelopmental disorders	Feeding and eating disorders	SGLT2i	GLP1ra	UC5	0.98 (0.5-1.95)	0.963722	33
Mental, behavioral and neurodevelopmental disorders	Suicidal ideation/attempt/intentional self-harm	SGLT2i	GLP1ra	UC5	1.59 (0.73-3.48)	0.243698	27
Mental, behavioral and neurodevelopmental disorders	Miscellaneous mental and behavioral disorders/conditions	SGLT2i	GLP1ra	UC5	1.72 (1.11-2.67)	0.0151776	87
Mental, behavioral and neurodevelopmental disorders	Neurodevelopmental disorders	SGLT2i	GLP1ra	UC5	0.93 (0.33-2.66)	0.898841	14
Mental, behavioral and neurodevelopmental disorders	Alcohol-related disorders	SGLT2i	GLP1ra	UC5	0.87 (0.42-1.8)	0.705754	29
Mental, behavioral and neurodevelopmental disorders	Opioid-related disorders	SGLT2i	GLP1ra	UC5	0.71 (0.31-1.61)	0.411143	23
Mental, behavioral and neurodevelopmental disorders	Cannabis-related disorders	SGLT2i	GLP1ra	UC5	2 (0.76-5.25)	0.1613	19
Mental, behavioral and neurodevelopmental disorders	Sedative-related disorders	SGLT2i	GLP1ra	UC5	2.02 (0.7-5.82)	0.192025	16
Mental, behavioral and neurodevelopmental disorders	Stimulant-related disorders	SGLT2i	GLP1ra	UC5	1.6 (0.63-4.06)	0.325135	19
Mental, behavioral and neurodevelopmental disorders	Tobacco-related disorders	SGLT2i	GLP1ra	UC5	1.08 (0.66-1.76)	0.754808	65
Mental, behavioral and neurodevelopmental disorders	Other specified substance-related disorders	SGLT2i	GLP1ra	UC5	1.46 (0.63-3.37)	0.377656	23
Mental, behavioral and neurodevelopmental disorders	Mental and substance use disorders in remission	SGLT2i	GLP1ra	UC5	1.34 (0.81-2.21)	0.254268	63
Mental, behavioral and neurodevelopmental disorders	Suicide attempt/intentional self-harm; subsequent encounter	SGLT2i	GLP1ra	UC5	0.79 (0.26-2.34)	0.666998	13
Mental, behavioral and neurodevelopmental disorders	Mental and substance use disorders; sequela	SGLT2i	GLP1ra	UC5	1.18 (0.44-3.18)	0.739224	16
Diseases of the musculoskeletal system and connective tissue	Infective arthritis	SGLT2i	GLP1ra	UC5	0.93 (0.3-2.87)	0.893556	12
Diseases of the musculoskeletal system and connective tissue	Osteomyelitis	SGLT2i	GLP1ra	UC5	1.31 (0.82-2.07)	0.255998	74
Diseases of the musculoskeletal system and connective tissue	Rheumatoid arthritis and related disease	SGLT2i	GLP1ra	UC5	0.92 (0.5-1.68)	0.781119	42
Diseases of the musculoskeletal system and connective tissue	Osteoarthritis	SGLT2i	GLP1ra	UC5	1.34 (1-1.8)	0.0471357	185
Diseases of the musculoskeletal system and connective tissue	Other specified joint disorders	SGLT2i	GLP1ra	UC5	1.29 (0.94-1.78)	0.119707	152
Diseases of the musculoskeletal system and connective tissue	Immune-mediated/reactive arthropathies	SGLT2i	GLP1ra	UC5	2.11 (1.04-4.28)	0.0394315	36
Diseases of the musculoskeletal system and connective tissue	Tendon and synovial disorders	SGLT2i	GLP1ra	UC5	1 (0.71-1.4)	0.993913	136
Diseases of the musculoskeletal system and connective tissue	Musculoskeletal pain, not low back pain	SGLT2i	GLP1ra	UC5	1.16 (0.93-1.44)	0.199627	312
Diseases of the musculoskeletal system and connective tissue	Spondylopathies/spondyloarthropathy (including infective)	SGLT2i	GLP1ra	UC5	1.41 (1.09-1.82)	0.00972715	237
Diseases of the musculoskeletal system and connective tissue	Biomechanical lesions	SGLT2i	GLP1ra	UC5	0.69 (0.42-1.14)	0.146271	62
Diseases of the musculoskeletal system and connective tissue	Osteoporosis	SGLT2i	GLP1ra	UC5	1.21 (0.72-2.04)	0.471727	58
Diseases of the musculoskeletal system and connective tissue	Pathological fracture, subsequent encounter	SGLT2i	GLP1ra	UC5	0.86 (0.47-1.59)	0.636407	41
Diseases of the musculoskeletal system and connective tissue	Stress fracture, initial encounter	SGLT2i	GLP1ra	UC5	0.5 (0.19-1.37)	0.17809	17
Diseases of the musculoskeletal system and connective tissue	Stress fracture, subsequent encounter	SGLT2i	GLP1ra	UC5	0.59 (0.28-1.27)	0.178647	28
Diseases of the musculoskeletal system and connective tissue	Atypical fracture, subsequent encounter	SGLT2i	GLP1ra	UC5	0.81 (0.29-2.23)	0.684263	15
Diseases of the musculoskeletal system and connective tissue	Pathological, stress and atypical fractures, sequela	SGLT2i	GLP1ra	UC5	0.92 (0.52-1.62)	0.775055	48
Diseases of the musculoskeletal system and connective tissue	Acquired foot deformities	SGLT2i	GLP1ra	UC5	1.42 (0.81-2.5)	0.21728	51
Diseases of the musculoskeletal system and connective tissue	Scoliosis and other postural dorsopathic deformities	SGLT2i	GLP1ra	UC5	1.7 (1.06-2.72)	0.0278916	75
Diseases of the musculoskeletal system and connective tissue	Acquired deformities (excluding foot)	SGLT2i	GLP1ra	UC5	0.93 (0.38-2.22)	0.861748	20
Diseases of the musculoskeletal system and connective tissue	Systemic lupus erythematosus and connective tissue disorders	SGLT2i	GLP1ra	UC5	1.68 (1.05-2.69)	0.0297543	76
Diseases of the musculoskeletal system and connective tissue	Other specified connective tissue disease	SGLT2i	GLP1ra	UC5	1.12 (0.85-1.48)	0.419453	204
Diseases of the musculoskeletal system and connective tissue	Muscle disorders	SGLT2i	GLP1ra	UC5	1.19 (0.86-1.65)	0.299227	144
Diseases of the musculoskeletal system and connective tissue	Other specified bone disease and musculoskeletal deformities	SGLT2i	GLP1ra	UC5	1.12 (0.84-1.5)	0.432878	186
Diseases of the musculoskeletal system and connective tissue	Disorders of jaw	SGLT2i	GLP1ra	UC5	0.37 (0.14-0.95)	0.0390871	21
Diseases of the musculoskeletal system and connective tissue	Aseptic necrosis and osteonecrosis	SGLT2i	GLP1ra	UC5	1.1 (0.74-1.64)	0.621923	99
Diseases of the musculoskeletal system and connective tissue	Gout	SGLT2i	GLP1ra	UC5	1.11 (0.48-2.56)	0.815469	22
Diseases of the musculoskeletal system and connective tissue	Postprocedural or postoperative musculoskeletal system complication	SGLT2i	GLP1ra	UC5	0.95 (0.64-1.41)	0.807796	99
Diseases of the musculoskeletal system and connective tissue	Low back pain	SGLT2i	GLP1ra	UC5	1.38 (0.98-1.94)	0.0627406	139
Neoplasms	Sarcoma	SGLT2i	GLP1ra	UC5	0.38 (0.16-0.92)	0.0313438	24
Neoplasms	Skin cancers - basal cell carcinoma	SGLT2i	GLP1ra	UC5	0.93 (0.39-2.23)	0.863712	20
Neoplasms	Skin cancers - squamous cell carcinoma	SGLT2i	GLP1ra	UC5	0.79 (0.26-2.35)	0.668516	13
Neoplasms	Skin cancers - all other types	SGLT2i	GLP1ra	UC5	0.58 (0.23-1.5)	0.261669	18
Neoplasms	Breast cancer - all other types	SGLT2i	GLP1ra	UC5	0.74 (0.29-1.87)	0.51926	18
Diseases of the blood and blood-forming organs and certain disorders involving the immune mechanism	Nutritional anemia	SULF	GLP1ra	UC5	0.88 (0.63-1.25)	0.484684	131
Diseases of the blood and blood-forming organs and certain disorders involving the immune mechanism	Hemolytic anemia	SULF	GLP1ra	UC5	1 (0.42-2.41)	0.994099	20
Diseases of the blood and blood-forming organs and certain disorders involving the immune mechanism	Aplastic anemia	SULF	GLP1ra	UC5	0.76 (0.59-0.99)	0.0409894	231
Diseases of the blood and blood-forming organs and certain disorders involving the immune mechanism	Acute posthemorrhagic anemia	SULF	GLP1ra	UC5	1.01 (0.62-1.64)	0.963276	66
Diseases of the blood and blood-forming organs and certain disorders involving the immune mechanism	Coagulation and hemorrhagic disorders	SULF	GLP1ra	UC5	0.76 (0.52-1.11)	0.158464	111
Diseases of the blood and blood-forming organs and certain disorders involving the immune mechanism	Diseases of white blood cells	SULF	GLP1ra	UC5	0.98 (0.68-1.42)	0.925705	112
Diseases of the blood and blood-forming organs and certain disorders involving the immune mechanism	Immunity disorders	SULF	GLP1ra	UC5	1.02 (0.64-1.62)	0.934857	72
Diseases of the blood and blood-forming organs and certain disorders involving the immune mechanism	Postprocedural or postoperative complications of the spleen	SULF	GLP1ra	UC5	1.04 (0.62-1.73)	0.880111	59
Diseases of the blood and blood-forming organs and certain disorders involving the immune mechanism	Other specified and unspecified hematologic conditions	SULF	GLP1ra	UC5	1.3 (0.65-2.62)	0.460697	32
Diseases of the circulatory system	Chronic rheumatic heart disease	SULF	GLP1ra	UC5	0.89 (0.5-1.58)	0.698932	47
Diseases of the circulatory system	Nonrheumatic and unspecified valve disorders	SULF	GLP1ra	UC5	0.55 (0.36-0.84)	0.00611404	91
Diseases of the circulatory system	Myocarditis and cardiomyopathy	SULF	GLP1ra	UC5	0.84 (0.41-1.7)	0.619549	31
Diseases of the circulatory system	Pericarditis and pericardial disease	SULF	GLP1ra	UC5	0.34 (0.13-0.85)	0.0212578	24
Diseases of the circulatory system	Essential hypertension	SULF	GLP1ra	UC5	0.81 (0.66-1)	0.0471574	355
Diseases of the circulatory system	Hypertension with complications and secondary hypertension	SULF	GLP1ra	UC5	1.3 (0.86-1.96)	0.215315	92
Diseases of the circulatory system	Acute myocardial infarction	SULF	GLP1ra	UC5	0.66 (0.38-1.16)	0.145213	51
Diseases of the circulatory system	Coronary atherosclerosis and other heart disease	SULF	GLP1ra	UC5	0.97 (0.73-1.3)	0.857621	188
Diseases of the circulatory system	Nonspecific chest pain	SULF	GLP1ra	UC5	0.86 (0.64-1.14)	0.29498	184
Diseases of the circulatory system	Acute pulmonary embolism	SULF	GLP1ra	UC5	1.59 (0.69-3.67)	0.279971	23
Diseases of the circulatory system	Pulmonary heart disease	SULF	GLP1ra	UC5	0.88 (0.53-1.48)	0.633354	58
Diseases of the circulatory system	Other and ill-defined heart disease	SULF	GLP1ra	UC5	0.76 (0.52-1.12)	0.165153	105
Neoplasms	Male reproductive system cancers - prostate	SULF	GLP1ra	UC5	1.73 (0.51-5.9)	0.383704	11
Neoplasms	Non-Hodgkin lymphoma	SULF	GLP1ra	UC5	4.71 (1.02-21.83)	0.0474151	11
Neoplasms	Multiple myeloma	SULF	GLP1ra	UC5	0.36 (0.13-0.99)	0.0476581	19
Neoplasms	Cancer of other sites	SULF	GLP1ra	UC5	0.92 (0.41-2.09)	0.847667	23
Neoplasms	Malignant neoplasm, unspecified	SULF	GLP1ra	UC5	1.01 (0.44-2.33)	0.981523	22
Neoplasms	Neoplasms of unspecified nature or uncertain behavior	SULF	GLP1ra	UC5	1.16 (0.77-1.74)	0.474689	94
Neoplasms	Benign neoplasms	SULF	GLP1ra	UC5	1.23 (0.94-1.61)	0.123792	219
Neoplasms	Conditions due to neoplasm or the treatment of neoplasm	SULF	GLP1ra	UC5	0.57 (0.33-0.97)	0.0392252	58
Neoplasms	Leukemia in remission	SULF	GLP1ra	UC5	0.92 (0.39-2.17)	0.852683	21
Neoplasms	Non-Hodgkin lymphoma in remission	SULF	GLP1ra	UC5	1.29 (0.51-3.28)	0.588867	18
Diseases of the nervous system	Other nervous system disorders (often hereditary or degenerative)	SULF	GLP1ra	UC5	0.85 (0.49-1.49)	0.577602	50
Diseases of the nervous system	Paralysis (other than cerebral palsy)	SULF	GLP1ra	UC5	0.64 (0.3-1.37)	0.250675	28
Diseases of the nervous system	Epilepsy; convulsions	SULF	GLP1ra	UC5	0.56 (0.26-1.21)	0.139004	28
Diseases of the nervous system	Headache; including migraine	SULF	GLP1ra	UC5	1.17 (0.84-1.62)	0.346165	144
Diseases of the nervous system	Neurocognitive disorders	SULF	GLP1ra	UC5	0.89 (0.55-1.44)	0.639554	66
Diseases of the nervous system	Transient cerebral ischemia	SULF	GLP1ra	UC5	0.5 (0.17-1.46)	0.202345	15
Diseases of the nervous system	Coma; stupor; and brain damage	SULF	GLP1ra	UC5	1 (0.48-2.1)	0.999266	28
Diseases of the nervous system	Polyneuropathies	SULF	GLP1ra	UC5	1.12 (0.77-1.62)	0.557412	113
Diseases of the nervous system	Sleep wake disorders	SULF	GLP1ra	UC5	0.87 (0.69-1.1)	0.258206	289
Diseases of the nervous system	Nerve and nerve root disorders	SULF	GLP1ra	UC5	1.03 (0.71-1.48)	0.882856	116
Diseases of the nervous system	Myopathies	SULF	GLP1ra	UC5	1.32 (0.83-2.11)	0.245908	71
Diseases of the nervous system	Nervous system pain and pain syndromes	SULF	GLP1ra	UC5	1.15 (0.92-1.44)	0.228161	306
Diseases of the nervous system	Other nervous system disorders (neither hereditary nor degenerative)	SULF	GLP1ra	UC5	1.02 (0.74-1.4)	0.91652	149
Diseases of the nervous system	Postprocedural or postoperative nervous system complication	SULF	GLP1ra	UC5	0.88 (0.6-1.3)	0.519087	103
Diseases of the respiratory system	Sinusitis	SULF	GLP1ra	UC5	0.76 (0.45-1.29)	0.311611	58
Diseases of the respiratory system	Pneumonia (except that caused by tuberculosis)	SULF	GLP1ra	UC5	0.92 (0.6-1.39)	0.678391	88
Diseases of the respiratory system	Influenza	SULF	GLP1ra	UC5	1 (0.48-2.1)	0.999103	28
Diseases of the respiratory system	Acute bronchitis	SULF	GLP1ra	UC5	0.87 (0.55-1.38)	0.547747	73
Diseases of the respiratory system	Other specified upper respiratory infections	SULF	GLP1ra	UC5	0.87 (0.63-1.22)	0.422569	140
Diseases of the respiratory system	Other specified and unspecified upper respiratory disease	SULF	GLP1ra	UC5	0.95 (0.69-1.31)	0.749556	148
Diseases of the respiratory system	Chronic obstructive pulmonary disease and bronchiectasis	SULF	GLP1ra	UC5	0.65 (0.41-1.03)	0.0692091	76
Diseases of the respiratory system	Asthma	SULF	GLP1ra	UC5	1.34 (0.87-2.05)	0.183607	85
Diseases of the respiratory system	Aspiration pneumonitis	SULF	GLP1ra	UC5	0.93 (0.45-1.92)	0.84007	29
Diseases of the respiratory system	Pleurisy, pleural effusion and pulmonary collapse	SULF	GLP1ra	UC5	0.85 (0.58-1.26)	0.417775	103
Diseases of the respiratory system	Respiratory failure; insufficiency; arrest	SULF	GLP1ra	UC5	0.59 (0.38-0.93)	0.0217773	81
Diseases of the respiratory system	Lung disease due to external agents	SULF	GLP1ra	UC5	0.65 (0.31-1.4)	0.273299	28
Diseases of the respiratory system	Other specified and unspecified lower respiratory disease	SULF	GLP1ra	UC5	0.93 (0.62-1.4)	0.720276	92
Diseases of the respiratory system	Postprocedural or postoperative respiratory system complication	SULF	GLP1ra	UC5	0.63 (0.33-1.2)	0.157608	39
Diseases of the skin and subcutaneous tissue	Skin and subcutaneous tissue infections	SULF	GLP1ra	UC5	0.87 (0.63-1.2)	0.402085	150
Diseases of the skin and subcutaneous tissue	Other specified inflammatory condition of skin	SULF	GLP1ra	UC5	0.87 (0.63-1.2)	0.407533	150
Diseases of the skin and subcutaneous tissue	Pressure ulcer of skin	SULF	GLP1ra	UC5	1.12 (0.72-1.74)	0.603992	80
Diseases of the skin and subcutaneous tissue	Non-pressure ulcer of skin	SULF	GLP1ra	UC5	1.11 (0.82-1.5)	0.510755	165
Diseases of the skin and subcutaneous tissue	Contact dermatitis	SULF	GLP1ra	UC5	1.27 (0.77-2.09)	0.342471	63
Diseases of the skin and subcutaneous tissue	Postprocedural or postoperative skin complication	SULF	GLP1ra	UC5	1.17 (0.79-1.73)	0.439195	100
Diseases of the skin and subcutaneous tissue	Other specified and unspecified skin disorders	SULF	GLP1ra	UC5	0.9 (0.7-1.16)	0.436185	241
Symptoms, signs and abnormal clinical and laboratory findings, not elsewhere classified	Syncope	SULF	GLP1ra	UC5	1.12 (0.59-2.11)	0.732105	38
Symptoms, signs and abnormal clinical and laboratory findings, not elsewhere classified	Fever	SULF	GLP1ra	UC5	0.74 (0.43-1.26)	0.266746	54
Symptoms, signs and abnormal clinical and laboratory findings, not elsewhere classified	Shock	SULF	GLP1ra	UC5	1.29 (0.69-2.43)	0.428982	39
Symptoms, signs and abnormal clinical and laboratory findings, not elsewhere classified	Nausea and vomiting	SULF	GLP1ra	UC5	1.64 (1.21-2.23)	0.00145382	173
Symptoms, signs and abnormal clinical and laboratory findings, not elsewhere classified	Dysphagia	SULF	GLP1ra	UC5	1.01 (0.72-1.43)	0.951151	130
Symptoms, signs and abnormal clinical and laboratory findings, not elsewhere classified	Abdominal pain and other digestive/abdomen signs and symptoms	SULF	GLP1ra	UC5	1 (0.81-1.24)	0.982971	337
Symptoms, signs and abnormal clinical and laboratory findings, not elsewhere classified	Malaise and fatigue	SULF	GLP1ra	UC5	1.87 (0.63-5.59)	0.261631	14
Symptoms, signs and abnormal clinical and laboratory findings, not elsewhere classified	Nervous system signs and symptoms	SULF	GLP1ra	UC5	1.08 (0.76-1.53)	0.660874	129
Symptoms, signs and abnormal clinical and laboratory findings, not elsewhere classified	Genitourinary signs and symptoms	SULF	GLP1ra	UC5	0.77 (0.59-1.02)	0.0666066	210
Symptoms, signs and abnormal clinical and laboratory findings, not elsewhere classified	Circulatory signs and symptoms	SULF	GLP1ra	UC5	1.02 (0.78-1.33)	0.889543	218
Symptoms, signs and abnormal clinical and laboratory findings, not elsewhere classified	Respiratory signs and symptoms	SULF	GLP1ra	UC5	0.94 (0.77-1.16)	0.570232	362
Symptoms, signs and abnormal clinical and laboratory findings, not elsewhere classified	Skin/Subcutaneous signs and symptoms	SULF	GLP1ra	UC5	1.02 (0.77-1.35)	0.886065	198
Symptoms, signs and abnormal clinical and laboratory findings, not elsewhere classified	General sensation/perception signs and symptoms	SULF	GLP1ra	UC5	1.04 (0.74-1.45)	0.832412	135
Diseases of the circulatory system	Conduction disorders	SULF	GLP1ra	UC5	0.95 (0.61-1.49)	0.82273	76
Diseases of the circulatory system	Cardiac dysrhythmias	SULF	GLP1ra	UC5	0.98 (0.7-1.38)	0.915623	133
Diseases of the circulatory system	Heart failure	SULF	GLP1ra	UC5	0.88 (0.62-1.26)	0.494319	122
Diseases of the circulatory system	Cerebral infarction	SULF	GLP1ra	UC5	0.96 (0.62-1.49)	0.865278	80
Diseases of the circulatory system	Acute hemorrhagic cerebrovascular disease	SULF	GLP1ra	UC5	1.12 (0.46-2.76)	0.801059	19
Diseases of the circulatory system	Sequela of hemorrhagic cerebrovascular disease	SULF	GLP1ra	UC5	0.83 (0.44-1.57)	0.559956	38
Diseases of the circulatory system	Occlusion or stenosis of precerebral or cerebral arteries without infarction	SULF	GLP1ra	UC5	0.72 (0.42-1.22)	0.219913	55
Diseases of the circulatory system	Other and ill-defined cerebrovascular disease	SULF	GLP1ra	UC5	1.37 (0.58-3.24)	0.479925	21
Diseases of the circulatory system	Sequela of cerebral infarction and other cerebrovascular disease	SULF	GLP1ra	UC5	0.81 (0.47-1.38)	0.436855	54
Diseases of the circulatory system	Peripheral and visceral vascular disease	SULF	GLP1ra	UC5	0.8 (0.56-1.15)	0.229874	122
Diseases of the circulatory system	Gangrene	SULF	GLP1ra	UC5	0.87 (0.29-2.58)	0.799479	13
Diseases of the circulatory system	Aortic; peripheral; and visceral artery aneurysms	SULF	GLP1ra	UC5	0.66 (0.32-1.37)	0.265406	30
Diseases of the circulatory system	Aortic and peripheral arterial embolism or thrombosis	SULF	GLP1ra	UC5	0.1 (0.01-0.79)	0.0285979	11
Diseases of the circulatory system	Hypotension	SULF	GLP1ra	UC5	0.82 (0.55-1.23)	0.347305	95
Diseases of the circulatory system	Other specified and unspecified circulatory disease	SULF	GLP1ra	UC5	0.95 (0.67-1.35)	0.775041	126
Diseases of the circulatory system	Acute phlebitis; thrombophlebitis and thromboembolism	SULF	GLP1ra	UC5	1.15 (0.65-2.05)	0.625892	47
Diseases of the circulatory system	Chronic phlebitis; thrombophlebitis and thromboembolism	SULF	GLP1ra	UC5	1.28 (0.64-2.58)	0.484479	32
Diseases of the circulatory system	Varicose veins of lower extremity	SULF	GLP1ra	UC5	2.05 (0.88-4.79)	0.0980921	24
Diseases of the circulatory system	Postthrombotic syndrome and venous insufficiency/hypertension	SULF	GLP1ra	UC5	1.35 (0.73-2.48)	0.339849	42
Diseases of the circulatory system	Postprocedural or postoperative circulatory system complication	SULF	GLP1ra	UC5	0.69 (0.41-1.16)	0.161634	59
Diseases of the circulatory system	Other specified diseases of veins and lymphatics	SULF	GLP1ra	UC5	1.48 (0.88-2.5)	0.135835	59
Diseases of the digestive system	Intestinal infection	SULF	GLP1ra	UC5	0.81 (0.53-1.25)	0.341926	83
Diseases of the digestive system	Disorders of teeth and gingiva	SULF	GLP1ra	UC5	1.01 (0.48-2.12)	0.980777	28
Diseases of the digestive system	Diseases of mouth; excluding dental	SULF	GLP1ra	UC5	0.89 (0.57-1.41)	0.625201	74
Diseases of the digestive system	Esophageal disorders	SULF	GLP1ra	UC5	1.08 (0.85-1.37)	0.533975	268
Diseases of the digestive system	Gastroduodenal ulcer	SULF	GLP1ra	UC5	1.33 (0.63-2.81)	0.456583	28
Diseases of the digestive system	Gastritis and duodenitis	SULF	GLP1ra	UC5	1.38 (0.93-2.06)	0.111135	99
Diseases of the digestive system	Other specified and unspecified disorders of stomach and duodenum	SULF	GLP1ra	UC5	1.29 (0.84-1.97)	0.244435	86
Diseases of the digestive system	Abdominal hernia	SULF	GLP1ra	UC5	1.54 (1.05-2.27)	0.0278848	107
Diseases of the digestive system	Regional enteritis and ulcerative colitis	SULF	GLP1ra	UC5	0.44 (0.14-1.44)	0.175584	13
Diseases of the digestive system	Intestinal obstruction and ileus	SULF	GLP1ra	UC5	1.01 (0.44-2.34)	0.976241	22
Diseases of the digestive system	Diverticulosis and diverticulitis	SULF	GLP1ra	UC5	0.93 (0.61-1.4)	0.714434	91
Diseases of the digestive system	Hemorrhoids	SULF	GLP1ra	UC5	1.18 (0.8-1.75)	0.391187	103
Diseases of the digestive system	Anal and rectal conditions	SULF	GLP1ra	UC5	0.84 (0.45-1.56)	0.577391	40
Diseases of the digestive system	Peritonitis and intra-abdominal abscess	SULF	GLP1ra	UC5	1.57 (0.61-4.04)	0.353836	18
Diseases of the digestive system	Biliary tract disease	SULF	GLP1ra	UC5	0.78 (0.5-1.22)	0.272996	78
Diseases of the digestive system	Hepatic failure	SULF	GLP1ra	UC5	0.67 (0.27-1.63)	0.374446	20
Diseases of the digestive system	Other specified and unspecified liver disease	SULF	GLP1ra	UC5	1.15 (0.85-1.57)	0.358973	164
Diseases of the digestive system	Pancreatic disorders (excluding diabetes)	SULF	GLP1ra	UC5	0.69 (0.32-1.48)	0.340668	27
Diseases of the digestive system	Gastrointestinal hemorrhage	SULF	GLP1ra	UC5	1.01 (0.64-1.58)	0.971161	76
Diseases of the digestive system	Noninfectious gastroenteritis	SULF	GLP1ra	UC5	0.74 (0.48-1.14)	0.168382	85
Diseases of the digestive system	Noninfectious hepatitis	SULF	GLP1ra	UC5	0.73 (0.4-1.35)	0.317328	43
Diseases of the digestive system	Postprocedural or postoperative digestive system complication	SULF	GLP1ra	UC5	0.93 (0.67-1.3)	0.674644	142
Diseases of the digestive system	Other specified and unspecified gastrointestinal disorders	SULF	GLP1ra	UC5	0.86 (0.69-1.06)	0.15628	335
Diseases of the ear and mastoid process	Otitis media	SULF	GLP1ra	UC5	1.02 (0.42-2.45)	0.96763	20
Diseases of the ear and mastoid process	Diseases of middle ear and mastoid (except otitis media)	SULF	GLP1ra	UC5	2.19 (0.83-5.77)	0.112106	19
Diseases of the ear and mastoid process	Diseases of inner ear and related conditions	SULF	GLP1ra	UC5	0.82 (0.34-1.99)	0.66412	20
Diseases of the ear and mastoid process	Hearing loss	SULF	GLP1ra	UC5	0.83 (0.55-1.25)	0.36774	91
Diseases of the ear and mastoid process	Postprocedural or postoperative ear and/or mastoid process complication	SULF	GLP1ra	UC5	0.57 (0.17-1.94)	0.367921	11
Diseases of the ear and mastoid process	Other specified and unspecified disorders of the ear	SULF	GLP1ra	UC5	0.9 (0.59-1.38)	0.634961	84
Endocrine, nutritional and metabolic diseases	Thyroid disorders	SULF	GLP1ra	UC5	1 (0.71-1.41)	0.981195	132
Endocrine, nutritional and metabolic diseases	Nutritional deficiencies	SULF	GLP1ra	UC5	0.73 (0.54-0.97)	0.0313811	187
Endocrine, nutritional and metabolic diseases	Malnutrition	SULF	GLP1ra	UC5	0.63 (0.38-1.04)	0.0709589	65
Endocrine, nutritional and metabolic diseases	Disorders of lipid metabolism	SULF	GLP1ra	UC5	0.88 (0.72-1.07)	0.212315	400
Endocrine, nutritional and metabolic diseases	Fluid and electrolyte disorders	SULF	GLP1ra	UC5	0.76 (0.59-0.97)	0.0263754	260
Endocrine, nutritional and metabolic diseases	Pituitary disorders	SULF	GLP1ra	UC5	1.14 (0.41-3.14)	0.800562	15
Endocrine, nutritional and metabolic diseases	Postprocedural or postoperative endocrine or metabolic complication	SULF	GLP1ra	UC5	1.15 (0.57-2.3)	0.697501	32
Endocrine, nutritional and metabolic diseases	Other specified and unspecified endocrine disorders	SULF	GLP1ra	UC5	1.06 (0.73-1.52)	0.764124	115
Endocrine, nutritional and metabolic diseases	Other specified and unspecified nutritional and metabolic disorders	SULF	GLP1ra	UC5	0.82 (0.61-1.09)	0.174178	180
Diseases of the eye and adnexa	Cornea and external disease	SULF	GLP1ra	UC5	1.11 (0.72-1.7)	0.647312	83
Diseases of the eye and adnexa	Cataract and other lens disorders	SULF	GLP1ra	UC5	1.19 (0.81-1.75)	0.362873	106
Diseases of the eye and adnexa	Glaucoma	SULF	GLP1ra	UC5	1.47 (0.86-2.5)	0.158936	56
Diseases of the eye and adnexa	Retinal and vitreous conditions	SULF	GLP1ra	UC5	1.06 (0.69-1.65)	0.782183	80
Diseases of the eye and adnexa	Neuro-ophthalmology	SULF	GLP1ra	UC5	1.67 (0.61-4.6)	0.31997	16
Diseases of the eye and adnexa	Oculofacial plastics and orbital conditions	SULF	GLP1ra	UC5	0.91 (0.6-1.38)	0.658819	89
Diseases of the eye and adnexa	Refractive error	SULF	GLP1ra	UC5	1.65 (0.9-3.03)	0.104323	44
Diseases of the eye and adnexa	Blindness and vision defects	SULF	GLP1ra	UC5	0.68 (0.46-1.01)	0.0543687	102
Diseases of the eye and adnexa	Postprocedural or postoperative eye complication	SULF	GLP1ra	UC5	0.78 (0.29-2.1)	0.625333	16
Diseases of the eye and adnexa	Other specified eye disorders	SULF	GLP1ra	UC5	1.01 (0.61-1.65)	0.984	62
Diseases of the genitourinary system	Nephritis; nephrosis; renal sclerosis	SULF	GLP1ra	UC5	0.5 (0.27-0.94)	0.02984	45
Diseases of the genitourinary system	Acute and unspecified renal failure	SULF	GLP1ra	UC5	0.81 (0.59-1.11)	0.184723	158
Diseases of the genitourinary system	Chronic kidney disease	SULF	GLP1ra	UC5	0.69 (0.52-0.91)	0.0100083	197
Diseases of the genitourinary system	Urinary tract infections	SULF	GLP1ra	UC5	0.86 (0.64-1.15)	0.305534	182
Diseases of the genitourinary system	Calculus of urinary tract	SULF	GLP1ra	UC5	1.2 (0.68-2.12)	0.528144	48
Diseases of the genitourinary system	Other specified and unspecified diseases of kidney and ureters	SULF	GLP1ra	UC5	0.89 (0.64-1.22)	0.45834	149
Diseases of the genitourinary system	Other specified and unspecified diseases of bladder and urethra	SULF	GLP1ra	UC5	1.47 (0.86-2.53)	0.162648	54
Diseases of the genitourinary system	Urinary incontinence	SULF	GLP1ra	UC5	0.44 (0.26-0.76)	0.00319753	62
Diseases of the genitourinary system	Hematuria	SULF	GLP1ra	UC5	0.86 (0.57-1.29)	0.462107	92
Diseases of the genitourinary system	Proteinuria	SULF	GLP1ra	UC5	1.06 (0.71-1.58)	0.775893	96
Diseases of the genitourinary system	Hyperplasia of prostate	SULF	GLP1ra	UC5	0.77 (0.51-1.16)	0.218754	94
Diseases of the genitourinary system	Inflammatory conditions of male genital organs	SULF	GLP1ra	UC5	0.62 (0.26-1.49)	0.280237	21
Diseases of the genitourinary system	Erectile dysfunction	SULF	GLP1ra	UC5	0.88 (0.54-1.45)	0.625779	62
Diseases of the genitourinary system	Other specified male genital disorders	SULF	GLP1ra	UC5	0.93 (0.59-1.47)	0.74715	73
Diseases of the genitourinary system	Nonmalignant breast conditions	SULF	GLP1ra	UC5	1.15 (0.64-2.07)	0.633127	45
Diseases of the genitourinary system	Inflammatory diseases of female pelvic organs	SULF	GLP1ra	UC5	1 (0.57-1.76)	0.996478	48
Diseases of the genitourinary system	Prolapse of female genital organs	SULF	GLP1ra	UC5	0.42 (0.15-1.19)	0.101615	17
Diseases of the genitourinary system	Benign ovarian cyst	SULF	GLP1ra	UC5	1.18 (0.4-3.52)	0.765009	13
Diseases of the genitourinary system	Menopausal disorders	SULF	GLP1ra	UC5	0.95 (0.58-1.56)	0.850083	64
Diseases of the genitourinary system	Other specified female genital disorders	SULF	GLP1ra	UC5	1.14 (0.74-1.75)	0.555045	84
Diseases of the genitourinary system	Postprocedural or postoperative genitourinary system complication	SULF	GLP1ra	UC5	1.25 (0.84-1.86)	0.27734	98
Mental, behavioral and neurodevelopmental disorders	Schizophrenia spectrum and other psychotic disorders	SULF	GLP1ra	UC5	1.2 (0.62-2.33)	0.596847	35
Mental, behavioral and neurodevelopmental disorders	Depressive disorders	SULF	GLP1ra	UC5	0.89 (0.66-1.2)	0.455073	172
Mental, behavioral and neurodevelopmental disorders	Bipolar and related disorders	SULF	GLP1ra	UC5	1.32 (0.56-3.14)	0.527263	21
Mental, behavioral and neurodevelopmental disorders	Other specified and unspecified mood disorders	SULF	GLP1ra	UC5	0.7 (0.36-1.4)	0.315261	34
Mental, behavioral and neurodevelopmental disorders	Anxiety and fear-related disorders	SULF	GLP1ra	UC5	0.74 (0.55-1)	0.0512447	171
Mental, behavioral and neurodevelopmental disorders	Trauma- and stressor-related disorders	SULF	GLP1ra	UC5	1.29 (0.84-1.98)	0.248579	84
Mental, behavioral and neurodevelopmental disorders	Feeding and eating disorders	SULF	GLP1ra	UC5	0.77 (0.36-1.63)	0.493884	28
Mental, behavioral and neurodevelopmental disorders	Suicidal ideation/attempt/intentional self-harm	SULF	GLP1ra	UC5	1.5 (0.72-3.12)	0.27534	30
Mental, behavioral and neurodevelopmental disorders	Miscellaneous mental and behavioral disorders/conditions	SULF	GLP1ra	UC5	1.09 (0.72-1.63)	0.691111	94
Mental, behavioral and neurodevelopmental disorders	Neurodevelopmental disorders	SULF	GLP1ra	UC5	1.58 (0.64-3.86)	0.317802	20
Mental, behavioral and neurodevelopmental disorders	Alcohol-related disorders	SULF	GLP1ra	UC5	0.66 (0.33-1.33)	0.246539	33
Mental, behavioral and neurodevelopmental disorders	Opioid-related disorders	SULF	GLP1ra	UC5	0.72 (0.27-1.88)	0.496729	17
Mental, behavioral and neurodevelopmental disorders	Cannabis-related disorders	SULF	GLP1ra	UC5	0.87 (0.4-1.88)	0.719472	26
Mental, behavioral and neurodevelopmental disorders	Sedative-related disorders	SULF	GLP1ra	UC5	1.11 (0.52-2.37)	0.779076	27
Mental, behavioral and neurodevelopmental disorders	Stimulant-related disorders	SULF	GLP1ra	UC5	0.79 (0.41-1.51)	0.470296	37
Mental, behavioral and neurodevelopmental disorders	Tobacco-related disorders	SULF	GLP1ra	UC5	0.86 (0.57-1.28)	0.457499	96
Mental, behavioral and neurodevelopmental disorders	Other specified substance-related disorders	SULF	GLP1ra	UC5	0.8 (0.42-1.5)	0.480948	39
Mental, behavioral and neurodevelopmental disorders	Mental and substance use disorders in remission	SULF	GLP1ra	UC5	0.9 (0.57-1.42)	0.645719	75
Mental, behavioral and neurodevelopmental disorders	Mental and substance use disorders; sequela	SULF	GLP1ra	UC5	0.71 (0.23-2.25)	0.563228	12
Diseases of the musculoskeletal system and connective tissue	Infective arthritis	SULF	GLP1ra	UC5	1.18 (0.36-3.86)	0.786508	11
Diseases of the musculoskeletal system and connective tissue	Osteomyelitis	SULF	GLP1ra	UC5	1.89 (1.09-3.25)	0.0223678	57
Diseases of the musculoskeletal system and connective tissue	Rheumatoid arthritis and related disease	SULF	GLP1ra	UC5	0.78 (0.44-1.4)	0.405718	46
Diseases of the musculoskeletal system and connective tissue	Osteoarthritis	SULF	GLP1ra	UC5	1.19 (0.91-1.54)	0.198496	224
Diseases of the musculoskeletal system and connective tissue	Other specified joint disorders	SULF	GLP1ra	UC5	1.13 (0.85-1.49)	0.412195	194
Diseases of the musculoskeletal system and connective tissue	Immune-mediated/reactive arthropathies	SULF	GLP1ra	UC5	1.11 (0.59-2.1)	0.745475	38
Diseases of the musculoskeletal system and connective tissue	Tendon and synovial disorders	SULF	GLP1ra	UC5	0.87 (0.64-1.16)	0.340597	176
Diseases of the musculoskeletal system and connective tissue	Musculoskeletal pain, not low back pain	SULF	GLP1ra	UC5	1.01 (0.82-1.23)	0.96078	389
Diseases of the musculoskeletal system and connective tissue	Spondylopathies/spondyloarthropathy (including infective)	SULF	GLP1ra	UC5	1.31 (1.03-1.67)	0.0291707	264
Diseases of the musculoskeletal system and connective tissue	Biomechanical lesions	SULF	GLP1ra	UC5	0.81 (0.49-1.33)	0.406637	63
Diseases of the musculoskeletal system and connective tissue	Osteoporosis	SULF	GLP1ra	UC5	0.74 (0.41-1.33)	0.313359	45
Diseases of the musculoskeletal system and connective tissue	Pathological fracture, subsequent encounter	SULF	GLP1ra	UC5	0.83 (0.39-1.77)	0.628389	27
Diseases of the musculoskeletal system and connective tissue	Stress fracture, initial encounter	SULF	GLP1ra	UC5	0.52 (0.16-1.74)	0.290136	12
Diseases of the musculoskeletal system and connective tissue	Stress fracture, subsequent encounter	SULF	GLP1ra	UC5	0.48 (0.18-1.26)	0.135276	19
Diseases of the musculoskeletal system and connective tissue	Atypical fracture, subsequent encounter	SULF	GLP1ra	UC5	1.02 (0.33-3.15)	0.978643	12
Diseases of the musculoskeletal system and connective tissue	Pathological, stress and atypical fractures, sequela	SULF	GLP1ra	UC5	1.41 (0.69-2.89)	0.341908	31
Diseases of the musculoskeletal system and connective tissue	Acquired foot deformities	SULF	GLP1ra	UC5	1.41 (0.74-2.69)	0.292321	38
Diseases of the musculoskeletal system and connective tissue	Scoliosis and other postural dorsopathic deformities	SULF	GLP1ra	UC5	1.52 (0.91-2.55)	0.10999	60
Diseases of the musculoskeletal system and connective tissue	Acquired deformities (excluding foot)	SULF	GLP1ra	UC5	0.42 (0.18-0.96)	0.0402001	27
Diseases of the musculoskeletal system and connective tissue	Systemic lupus erythematosus and connective tissue disorders	SULF	GLP1ra	UC5	1.08 (0.73-1.59)	0.714777	101
Diseases of the musculoskeletal system and connective tissue	Other specified connective tissue disease	SULF	GLP1ra	UC5	0.95 (0.74-1.23)	0.720906	234
Diseases of the musculoskeletal system and connective tissue	Muscle disorders	SULF	GLP1ra	UC5	1.04 (0.76-1.43)	0.790358	153
Diseases of the musculoskeletal system and connective tissue	Other specified bone disease and musculoskeletal deformities	SULF	GLP1ra	UC5	0.89 (0.69-1.15)	0.374659	228
Diseases of the musculoskeletal system and connective tissue	Disorders of jaw	SULF	GLP1ra	UC5	0.65 (0.25-1.67)	0.370049	18
Diseases of the musculoskeletal system and connective tissue	Aseptic necrosis and osteonecrosis	SULF	GLP1ra	UC5	0.84 (0.59-1.2)	0.329385	123
Diseases of the musculoskeletal system and connective tissue	Gout	SULF	GLP1ra	UC5	0.51 (0.24-1.09)	0.0839005	30
Diseases of the musculoskeletal system and connective tissue	Crystal arthropathies (excluding gout)	SULF	GLP1ra	UC5	0.7 (0.25-1.97)	0.500677	15
Diseases of the musculoskeletal system and connective tissue	Postprocedural or postoperative musculoskeletal system complication	SULF	GLP1ra	UC5	0.72 (0.48-1.08)	0.11498	98
Diseases of the musculoskeletal system and connective tissue	Low back pain	SULF	GLP1ra	UC5	1.05 (0.76-1.44)	0.775886	149
Neoplasms	Gastrointestinal cancers - colorectal	SULF	GLP1ra	UC5	0.82 (0.25-2.69)	0.744869	11
Neoplasms	Sarcoma	SULF	GLP1ra	UC5	0.67 (0.27-1.64)	0.380329	20
Neoplasms	Skin cancers - basal cell carcinoma	SULF	GLP1ra	UC5	0.51 (0.21-1.28)	0.151772	21
Neoplasms	Skin cancers - squamous cell carcinoma	SULF	GLP1ra	UC5	0.61 (0.22-1.67)	0.332853	16
Neoplasms	Skin cancers - all other types	SULF	GLP1ra	UC5	0.47 (0.16-1.34)	0.157518	16
Neoplasms	Breast cancer - all other types	SULF	GLP1ra	UC5	0.62 (0.24-1.57)	0.309509	19
